# Nulliparity modifies the maternal genetic effects on gestational duration but not on birth weight

**DOI:** 10.1101/2025.06.17.25329777

**Authors:** Karin Ytterberg, Hedvig Sundelin, Xiaoping Wu, Julius Juodakis, Marc Vaudel, Elizabeth C. Corfield, Ole A. Andreassen, Per Magnus, Alexandra Havdahl, Staffan Nilsson, Pål R. Njølstad, Stefan Johansson, Bo Jacobsson, Pol Solé-Navais

## Abstract

Gestational duration and birth weight are linked to adverse health outcomes in offspring and mothers. Previous genome-wide association studies (GWAS) on these pregnancy outcomes did not consider parity, despite its known effects on mean values and variance. Here, we explored whether nulliparity (no previous births) modified the maternal or fetal genetic effects on gestational duration and birth weight, and resolved effect origin in up to 58,528 mothers and fetuses from the Norwegian Mother, Father, and Child Cohort Study. We identified shared and distinct loci for each outcome in parity-stratified GWAS. For gestational duration, we identified more maternal loci in nulliparous women, and a polygenic predictor had a three-fold higher prediction accuracy among nulliparous compared to multiparous women (p-value interaction = 5×10^−5^), with validation in an independent cohort. The results for birth weight showed discrepancies between the number of loci and the polygenic predictor. Our study reveals that nulliparity modifies the maternal genetic effects on gestational duration and highlights the relevance of considering nulliparity in genetic, and likely experimental, studies on pregnancy outcomes.

**Teaser:** Genome-wide study highlights that maternal genetics affect pregnancy length more strongly in first pregnancy.

## Supplementary Tables for "Nulliparity modifies the maternal genetic effects on gestational duration but not on birth weight"

### Sheet: Table S1
Table S1. Sample size and characteristics for each phenotype and genome. The sample size shown is the maximum sample size for each phenotype and genome.
Phenotype	Genome	n		Mean phenotype (mean se)		Variance phenotype		Fold change variance (parity = 0 / parity > 0)
		Nulliparous	Multiparous	Nulliparous	Multiparous	Nulliparous	Multiparous
Gestational duration	Maternal	24284	31202	282.2 days (0.073)	282.5 days (0.056)	129 days2	98.1 days2	1.31498
	Fetal	22184	28554	280.5 days (0.071)	280.8 days (0.055)	111 days2	85.8 days2	1.29371
Birth weight	Maternal	28029	36301	3 560 grams (2.77)	3 738 grams (2.54)	216 191 grams2	234 221 grams2	0.923021
	Fetal	25648	33246	3 574 grams (2.88)	3 752 grams (2.63)	211 761 grams2	229 571 grams2	0.922421

### Sheet: Table S2
Table S2. Summary statistics from the genome-wide significant SNPs (p-value < 5e-8) for genome-wide association studies (maternal genome) on gestational duration (additive model).
														Gestational duration															Birth weight
Nulliparous														Multiparous, maternal genome			Whole study population (Nulliparous + Multiparous), maternal genome			Nulliparous, fetal genome			Multiparous, fetal genome			Whole study population (Nulliparous + Multiparous), fetal genome			Nulliparous, maternal genome			Multiparous, maternal genome			Whole study population (Nulliparous + Multiparous), maternal genome			Nulliparous, fetal genome			Multiparous, fetal genome			Whole study population (Nulliparous + Multiparous), fetal genome
CHROM	GENPOS	ID	A2	A1	N	BETA	SE	CHISQ	LOG10P	MAF	PVALUE	nearestGene	Previous known locus*	Beta	SE	PVALUE	Beta	SE	PVALUE	Beta	SE	PVALUE	Beta	SE	PVALUE	Beta	SE	PVALUE	Beta	SE	PVALUE	Beta	SE	PVALUE	Beta	SE	PVALUE	Beta	SE	PVALUE	Beta	SE	PVALUE	Beta	SE	PVALUE
1	22458794	rs12404660	A	G	24243	0.897017	0.130789	47.0389	11.1574	0.194304	6.95985192764788e-12	WNT4	Yes	0.234913	0.100863	0.019857748224761655	0.525623	0.0805879	6.921496442266463e-11	0.167328	0.125452	0.18226865968538347	0.226924	0.09737	0.01977789195286799	0.199488	0.0775499	0.010099968051211	0.0104166	0.00909786	0.2522313126335137	-0.0144975	0.0084702	0.08697210870445563	-0.00404474	0.00636275	0.5249778742626532	0.00549608	0.00934753	0.5565523232596421	-0.00838678	0.00870504	0.3353265957636081	-0.00323894	0.00654149	0.620503163505635
5	157898103	rs2419911	G	T	24231	-0.778852	0.115841	45.205	10.7509	0.269242	1.77459805015172e-11	EBF1	Yes	-0.560738	0.0891104	3.1214041252302705e-10	-0.655525	0.0712776	3.688077172261549e-20	-0.313068	0.112814	0.00551861376673315	-0.301249	0.087714	0.0005937587189445451	-0.305272	0.0698016	1.2231507895774168e-05	-0.0169162	0.00815512	0.03805134391576578	-0.0123198	0.00756966	0.10362654055317111	-0.0155714	0.00569402	0.0062439583865002	-0.0104015	0.00844926	0.21830465678554534	-0.0214898	0.00787099	0.0063286342897690235	-0.0170587	0.00591347	0.0039175089740169
2	74285160	rs10179742	C	G	24095	-1.19387	0.185801	41.2875	9.88139	0.0846441	1.31404427967839e-10	TET3	Yes	-0.288944	0.141837	0.04163417851464024	-0.678923	0.113835	2.4596878733679933e-09	-0.511815	0.183013	0.005164282603353082	-0.0805246	0.140263	0.5659030048861244	-0.265983	0.112323	0.0178842198502667	-0.00750784	0.0130452	0.5649369748123025	0.019387	0.0120662	0.10811799915651417	0.00841147	0.00909067	0.3548166572007084	0.0145155	0.0136979	0.28928838702	0.00273058	0.0125913	0.8283151409625843	0.00784559	0.0095144	0.4095981628000257
3	123112292	rs28654158	T	C	23812	0.651171	0.107357	36.7901	8.88088	0.375147	1.31558829245492e-09	ADCY5	Yes	0.17884	0.0825437	0.030264952734428308	0.386581	0.0660369	4.798549730057694e-09	0.413828	0.104295	7.252036812877508e-05	0.221026	0.0806626	0.006141578397413208	0.303942	0.0643458	2.3173412905990457e-06	0.00890438	0.00751388	0.23599456434779373	0.00609901	0.0069717	0.3816690992865691	0.00615051	0.00524521	0.2409578059197462	-0.0159944	0.00780019	0.04031530966522622	-0.0140653	0.00721677	0.05129913002110742	-0.0135819	0.00543844	0.0125109416908209
4	174740780	rs3924159	T	A	23889	0.682234	0.113096	36.3894	8.7916	0.308092	1.615846120949e-09	HAND2	Yes	0.326862	0.0865053	0.00015776112696993483	0.482545	0.0693657	3.487385841352188e-12	0.269822	0.109141	0.013427340431879924	0.208655	0.0846164	0.013667214169428666	0.234135	0.0674253	0.0005156084189735	-0.00174005	0.0079086	0.8258557559010703	0.00239995	0.00730782	0.7426035140400268	-4.2765e-05	0.00550799	0.9938051431949932	-0.00570874	0.00816204	0.48428609544260415	0.00421504	0.00758697	0.5785088404700537	-0.000543652	0.00570563	0.9240896370604808
3	1205068	rs141865284	A	G	24261	-2.77354	0.493956	31.5277	7.70639	0.0110878	1.96611990494174e-08	CNTN6	No	-0.607795	0.37695	0.10687398421524699	-1.54267	0.302579	3.425074323158916e-07	-0.628836	0.463414	0.17479258291700864	-0.170519	0.376883	0.6509490537112307	-0.385743	0.293902	0.1893555330876981	0.0352781	0.0352057	0.31631734008555457	0.0113537	0.0316668	0.7199411542463539	0.0275904	0.0241446	0.2531552859486382	0.0287075	0.0352924	0.4159776527668677	0.0511805	0.0335672	0.12732919693736994	0.0380629	0.0249873	0.1276865050764243
3	155855418	rs4679760	G	C	24270	-0.568952	0.10421	29.8077	7.3214	0.428348	4.77089655425649e-08	KCNAB1	Yes	-0.512314	0.079979	1.497683344166129e-10	-0.534776	0.064033	6.735967762229403e-17	-0.230224	0.100954	0.022578235573211695	-0.300802	0.0781013	0.0001174248461924085	-0.267223	0.062288	1.7857884099593697e-05	0.00525114	0.00730188	0.47204891092589457	-0.00124676	0.00675041	0.8534694890542712	0.00247961	0.00508706	0.6259490721367276	0.00592986	0.00754981	0.4322002363076731	0.001312	0.00700053	0.8513358067872246	0.00438865	0.00527041	0.4050158319590342
													* r2 ≥ 0.1
														Gestational duration															Birth weight
Multiparous														Nulliparous, maternal genome			Whole study population (Nulliparous + Multiparous), maternal genome			Nulliparous, fetal genome			Multiparous, fetal genome			Whole study population (Nulliparous + Multiparous), fetal genome			Nulliparous, maternal genome			Multiparous, maternal genome			Whole study population (Nulliparous + Multiparous), maternal genome			Nulliparous, fetal genome			Multiparous, fetal genome			Whole study population (Nulliparous + Multiparous), fetal genome
CHROM	GENPOS	ID	A2	A1	N	BETA	SE	CHISQ	LOG10P	MAF	PVALUE	nearestGene	Previous known locus*	Beta	SE	PVALUE	Beta	SE	PVALUE	Beta	SE	PVALUE	Beta	SE	PVALUE	Beta	SE	PVALUE	Beta	SE	PVALUE	Beta	SE	PVALUE	Beta	SE	PVALUE	Beta	SE	PVALUE	Beta	SE	PVALUE	Beta	SE	PVALUE
3	155816079	rs13078555	G	A	31141	-0.522709	0.0801099	42.5743	10.1672	0.429916	6.80455924994639e-11	KCNAB1	Yes	-0.55829	0.104147	8.295259947418723e-08	-0.536776	0.0640778	5.432503314924325e-17	-0.21797	0.101036	0.03097918584458494	-0.267615	0.0781592	0.0006171205378066619	-0.242815	0.0623374	9.812507461634964e-05	0.00539594	0.00730292	0.45998429071215474	-0.00380978	0.00676083	0.5730889042097295	0.000702994	0.0050919	0.8901920265741017	0.00605528	0.00755365	0.422763028162615	0.00188615	0.0070052	0.7877365560532386	0.00452574	0.00527353	0.3907824037823782
5	157896786	rs2963462	T	C	31166	-0.560289	0.0889408	39.6846	9.5251	0.272332	2.98469528830134e-10	EBF1	Yes	-0.762481	0.115578	4.192759966846059e-11	-0.648272	0.0711313	7.95976049056286e-20	-0.305498	0.112535	0.006633916487387432	-0.295645	0.0875733	0.0007355462742511472	-0.298913	0.0696626	1.779795072260848e-05	-0.0169858	0.00814073	0.03693090922939777	-0.012942	0.00755375	0.08665228112077003	-0.0159317	0.00568291	0.0050560341658108	-0.00990031	0.00842757	0.24009383023414688	-0.0223697	0.00785855	0.004419671593284906	-0.017423	0.00590154	0.0031542782403443
													* r2 ≥ 0.1
														Gestational duration															Birth weight
Whole study population (Nulliparous + Multiparous)														Nulliparous, maternal genome			Multiparous, maternal genome			Nulliparous, fetal genome			Multiparous, fetal genome			Whole study population (Nulliparous + Multiparous), fetal genome			Nulliparous, maternal genome			Multiparous, maternal genome			Whole study population (Nulliparous + Multiparous), maternal genome			Nulliparous, fetal genome			Multiparous, fetal genome			Whole study population (Nulliparous + Multiparous), fetal genome
CHROM	GENPOS	ID	A2	A1	N	BETA	SE	CHISQ	LOG10P	MAF	PVALUE	nearestGene	Previous known locus*	Beta	SE	PVALUE	Beta	SE	PVALUE	Beta	SE	PVALUE	Beta	SE	PVALUE	Beta	SE	PVALUE	Beta	SE	PVALUE	Beta	SE	PVALUE	Beta	SE	PVALUE	Beta	SE	PVALUE	Beta	SE	PVALUE	Beta	SE	PVALUE
5	157898103	rs2419911	G	T	55374	-0.655525	0.0712776	84.5808	19.4332	0.270325	3.68807717226155e-20	EBF1	Yes	-0.778852	0.115841	1.774598050151721e-11	-0.560738	0.0891104	3.1214041252302705e-10	-0.313068	0.112814	0.00551861376673315	-0.301249	0.087714	0.0005937587189445451	-0.305272	0.0698016	1.2231507895774168e-05	-0.0169162	0.00815512	0.03805134391576578	-0.0123198	0.00756966	0.10362654055317111	-0.0155714	0.00569402	0.0062439583865002	-0.0104015	0.00844926	0.21830465678554534	-0.0214898	0.00787099	0.0063286342897690235	-0.0170587	0.00591347	0.0039175089740169
3	155820102	rs1994502	A	G	55435	-0.538739	0.0640366	70.7783	16.3983	0.428998	3.99668573114469e-17	KCNAB1	Yes	-0.564954	0.104082	5.7004612786500904e-08	-0.521237	0.0800581	7.478250350455634e-11	-0.216121	0.100941	0.03226784781420637	-0.277165	0.0780879	0.0003861179573414649	-0.24758	0.0622793	7.028457126725349e-05	0.00567223	0.00729842	0.4370488682941739	-0.00351963	0.00675436	0.6023043503181855	0.000993204	0.00508776	0.8452251282566741	0.00615906	0.00754734	0.41446799481850355	0.00173136	0.00699981	0.8046421894429867	0.00455487	0.0052693	0.3873593113440413
4	174739258	rs6553731	A	G	54284	0.474646	0.0656432	52.2829	12.3183	0.400763	4.80507311089813e-13	HAND2	Yes	0.639615	0.106734	2.0648570935636747e-09	0.343492	0.0820386	2.8272876752103166e-05	0.221047	0.103156	0.03212550771273852	0.266486	0.0802648	0.0008998911898711027	0.245191	0.0638571	0.0001231941257746	-0.00812353	0.00746006	0.2761817645291558	0.00534476	0.00693365	0.44080042036032935	-0.000599714	0.00521286	0.9084095682872556	0.00970564	0.00771144	0.20817376650181432	1.10831e-05	0.00719989	0.998771782320306	0.00408612	0.00540411	0.4495810528146721
2	74235926	rs34555419	A	G	55170	-0.988526	0.140615	49.421	11.685	0.0541055	2.06538015581053e-12	TET3	Yes	-1.30808	0.227374	8.767787186804588e-09	-0.739325	0.176495	2.802657320250809e-05	-0.693286	0.224871	0.0020489907602901525	-0.323323	0.174074	0.06325574863525833	-0.482405	0.138803	0.0005099528226512	-0.00755722	0.016133	0.6394756322822543	0.0171893	0.0150678	0.25395513574012957	0.00365008	0.0113034	0.746756480180733	-0.019718	0.0169117	0.2436396685438588	0.00324131	0.0156593	0.8360175607598055	-0.00841673	0.0117963	0.4755322767403226
1	22422721	rs10917151	G	A	55467	0.568476	0.0832763	46.5995	11.0601	0.176736	8.70763066265232e-12	CDC42	Yes (WNT4)	0.897089	0.135269	3.3135993777908755e-11	0.312159	0.104155	0.0027259005043845782	0.231613	0.129338	0.07333140398999838	0.251943	0.100507	0.01218540589275939	0.241534	0.0800048	0.0025360627784667	0.00953136	0.00939559	0.3103680445575479	-0.012297	0.00873318	0.15910652846516915	-0.00342549	0.00656495	0.6018205316436447	0.00484597	0.00964155	0.6152363684647562	-0.00874221	0.00896781	0.32963779468685594	-0.00430214	0.00674248	0.5234316749499781
4	115973568	rs1383001	G	A	55242	-0.416377	0.0651467	40.8498	9.78412	0.3885	1.64391742928278e-10	NDST4	No	-0.430043	0.105573	4.633188823098729e-05	-0.400694	0.0816315	9.174660446180679e-07	0.0105651	0.102692	0.9180571133870048	-0.0702503	0.0794564	0.376622272907212	-0.035389	0.0633638	0.5764995863289729	0.00432098	0.00741218	0.5599226036666727	0.00349861	0.00689589	0.6119120421526161	0.00385491	0.00518205	0.4569398133947495	0.00974428	0.00765577	0.20308881240749116	0.00117793	0.0071135	0.8684793567936896	0.00321724	0.00535017	0.547617098689662
6	34172055	rs1187115	A	C	55457	0.486408	0.0830664	34.2886	8.32316	0.175208	4.75160138228266e-09	HMGA1	No	0.445332	0.134269	0.000910793662419582	0.523008	0.104289	5.30371281631995e-07	0.143099	0.131632	0.27698675347366386	0.276667	0.1021	0.00673302148036089	0.217917	0.0813367	0.0073797219675024	0.0318391	0.00943097	0.000735427727753082	0.0224232	0.0087711	0.010573286493537578	0.0268595	0.0065923	4.613813123413472e-05	0.0326803	0.00983099	0.0008867067203602582	0.0402291	0.00910529	9.952449898835175e-06	0.0376338	0.00685835	4.0814078927774916e-08
3	123112292	rs28654158	T	C	54419	0.386581	0.0660369	34.2695	8.31889	0.373463	4.79854973005769e-09	ADCY5	Yes	0.651171	0.107357	1.3155882924549236e-09	0.17884	0.0825437	0.030264952734428308	0.413828	0.104295	7.252036812877508e-05	0.221026	0.0806626	0.006141578397413208	0.303942	0.0643458	2.3173412905990457e-06	0.00890438	0.00751388	0.23599456434779373	0.00609901	0.0069717	0.3816690992865691	0.00615051	0.00524521	0.2409578059197462	-0.0159944	0.00780019	0.04031530966522622	-0.0140653	0.00721677	0.05129913002110742	-0.0135819	0.00543844	0.0125109416908209
11	32424296	rs5030241	A	T	55411	-0.406369	0.0706177	33.1141	8.06096	0.281515	8.69040467185362e-09	WT1	No	-0.463353	0.114911	5.524207714202513e-05	-0.364243	0.0881978	3.630111794804117e-05	-0.444486	0.111507	6.71459774079288e-05	-0.346047	0.0859119	5.627039969400618e-05	-0.38605	0.0686425	1.8651338324060904e-08	-0.00605624	0.00808226	0.4536615789582225	0.0023857	0.00744813	0.748734767394564	7.40974e-05	0.00562075	0.989481935710826	0.00933206	0.00836306	0.2644794907483016	0.00397126	0.00770015	0.6060368050741466	0.00713009	0.00581455	0.2201050464816487
3	149374381	rs73155026	T	C	55453	-0.373541	0.0660764	31.9583	7.80267	0.366473	1.57517931470037e-08	WWTR1	No	-0.385335	0.107674	0.000345286819093851	-0.365359	0.0824281	9.316440185459125e-06	-0.176406	0.104441	0.09120948425268734	-0.0916304	0.0803935	0.2543806074124309	-0.128439	0.0642582	0.0456299507475091	-0.011643	0.00753229	0.12216477515342537	-0.00327748	0.00695404	0.6374219285987577	-0.00714363	0.00524363	0.1730892116906475	-0.000566449	0.00778898	0.9420253719951754	-0.00143549	0.00718776	0.841704792559101	-0.00214022	0.00542232	0.6930586686995879
3	141295050	rs11714208	A	G	55326	0.373784	0.0665659	31.531	7.70711	0.348625	1.9628630513568e-08	RASA2	Yes (ZBTB38)	0.43565	0.107461	5.034426444748576e-05	0.325361	0.0836715	0.00010084166320886476	0.289111	0.104998	0.0058961700443973435	0.219607	0.0817472	0.007222208133426594	0.249545	0.0650027	0.0001235349944343	0.0138293	0.00754443	0.0667959298596078	0.00290717	0.00706085	0.6805374038712592	0.0065615	0.0052922	0.215033438710247	0.00557344	0.00784167	0.47724237685878085	0.000499225	0.00730092	0.9454844705203855	-0.000105721	0.00548611	0.984625230170386
													* r2 ≥ 0.1

### Sheet: Table S3
Table S3. Summary statistics for variants that associate with either gestational duration or offspring birth weight in maternal or fetal genome in following previous studies (2-6). Some of the previously identified variants associated with gestational duration or birth weight did not pass quality control or were not part of the imputation panel. If a variant within the genomic region had an r2 > 0.3 to the missing top SNP, this SNP was used as a proxy. However, some proxies are missing for some variants and the X chromosome is not included in this study; these entries are marked with “-”.									Gestational duration																		Birth weight
									Nulliparous, maternal genome			Multiparous, maternal genome			Whole study population (Nulliparous + Multiparous), maternal genome			Nulliparous, fetal genome			Multiparous, fetal genome			Whole study population (Nulliparous + Multiparous), fetal genome			Nulliparous, maternal genome			Multiparous, maternal genome			Whole study population (Nulliparous + Multiparous), maternal genome			Nulliparous, fetal genome			Multiparous, fetal genome			Whole study population (Nulliparous + Multiparous), fetal genome
Previous study	Phenotype	Genome	CHROM	GENPOS	ID	A2	A1	nearestGene	Beta	SE	PVALUE	Beta	SE	PVALUE	Beta	SE	PVALUE	Beta	SE	PVALUE	Beta	SE	PVALUE	Beta	SE	PVALUE	Beta	SE	PVALUE	Beta	SE	PVALUE	Beta	SE	PVALUE	Beta	SE	PVALUE	Beta	SE	PVALUE	Beta	SE	PVALUE
(2)	Birth weight	Maternal	1	11802721	rs17367504	G	A	MTHFR	-0.0156718	0.139696	0.9106768569891427	0.0872254	0.108914	0.42320910244637283	0.0380986	0.0865955	0.659966665263719	0.368144	0.136865	0.007148583592547865	0.0241931	0.105421	0.8184875919287854	0.171227	0.0842405	0.0420930116939375	0.0295191	0.00977846	0.0025379321071798268	-0.00414228	0.00923071	0.6536119743637838	0.007933	0.00689168	0.2496922138720363	0.0169852	0.0101685	0.09484621405909065	0.018636	0.00939837	0.04737835742965176	0.018594	0.00708496	0.008679405919916
(2)	Birth weight	Maternal	1	28365223	rs4908404	C	T	PHACTR4	0.114539	0.104366	0.27243318014702955	0.0764533	0.079788	0.33795898724511625	0.0927437	0.0639828	0.1471956582353972	0.0541281	0.100627	0.59064155663715	0.0735992	0.0783901	0.34779072827546487	0.0622535	0.0623201	0.317827886554669	0.0100232	0.00731895	0.1708480396626515	-0.00445567	0.00674218	0.5086991359946601	0.00534815	0.00508792	0.293191921670777	0.0132719	0.00752013	0.07758897239198743	-0.00761263	0.00701547	0.27786829740047453	0.00256053	0.00526689	0.6268563072948408
(2)	Birth weight	Maternal	1	117605762	rs41276588	A	G	FAM46C	-0.305598	0.112493	0.0065959901738854975	-0.138292	0.085982	0.10775042702853556	-0.209616	0.068967	0.0023707731498486	0.00133874	0.108093	0.9901183969057917	-0.0753449	0.0842465	0.3711402021843381	-0.0410167	0.0669714	0.5402403275166738	0.0202723	0.00790363	0.01031953195022298	0.0286694	0.00725475	7.756396469339934e-05	0.0257269	0.00548345	2.7089438298597826e-06	0.0167922	0.00810059	0.03817596290560312	0.0161253	0.00755949	0.03291470749683296	0.0161473	0.0056752	0.0044377210550442
(2)	Birth weight	Maternal	1	155018913	rs905938	C	T	ZBTB7B	-0.0863954	0.114107	0.44896346381192537	-0.00314298	0.0881078	0.9715438343914737	-0.0399154	0.0703588	0.5705017750327053	-0.0613203	0.11107	0.5808901335180856	0.0206526	0.0855825	0.8093088694919591	-0.0124155	0.0683733	0.8559090136645177	0.0200605	0.0080091	0.012254906440494378	0.0285122	0.00746493	0.00013373035577469872	0.023242	0.0056052	3.3759810485542584e-05	0.0261508	0.00830152	0.0016319994197258212	0.0311236	0.00765446	4.7811239184242514e-05	0.0321524	0.00577669	2.6081345963593827e-08
(2)	Birth weight	Maternal	2	36582353	rs1179494	C	G	FEZ2	-0.0348148	0.10808	0.7473619790884862	-0.00803646	0.0831583	0.9230118994981767	-0.0190655	0.0665069	0.7743655075226915	-0.119761	0.10529	0.2553559607471604	0.00501151	0.0811497	0.9507569307948749	-0.0495125	0.0648305	0.4450327787672938	-0.0192021	0.0075688	0.011180468439220137	-0.00896687	0.00702713	0.20194262628238024	-0.014574	0.00528559	0.0058278719381292	-0.0134139	0.00785425	0.08766575955910884	-0.0135749	0.00727581	0.06207546764604933	-0.0120697	0.00547956	0.0276178584887389
(2)	Birth weight	Maternal	2	43196731	rs4952673	A	G	ZFP36L2	-0.17564	0.103298	0.08907175307254415	-0.00256225	0.0795774	0.9743139035125893	-0.0774428	0.0636095	0.2234251200703773	-0.167349	0.10003	0.09433003596038857	-0.0289535	0.0780434	0.7106438468079243	-0.0893123	0.0620132	0.1498066181399137	0.0162432	0.00723716	0.024805615064513335	0.0110546	0.00671106	0.09951304146652445	0.0133743	0.00505055	0.0080948722633529	0.0118297	0.00746678	0.11312302239804192	0.00969677	0.00700611	0.16634471220699015	0.0119375	0.00524728	0.022907094107021
(2)	Birth weight	Maternal	2	46257066	rs1374204	C	T	EPAS1	-	-	-	-	-	-	-	-	-	-	-	-	-	-	-	-	-	-	-	-	-	-	-	-	-	-	-	-	-	-	-	-	-	-	-	-
(2)	Birth weight	Maternal	2	157550353	rs56188432	G	A	ACVR1C	-	-	-	-	-	-	-	-	-	-	-	-	-	-	-	-	-	-	-	-	-	-	-	-	-	-	-	-	-	-	-	-	-	-	-	-
(2)	Birth weight	Maternal	2	168906638	rs560887	T	C	G6PC2	-0.0218918	0.113901	0.8475850736750251	-0.0930726	0.0872407	0.28604015190097865	-0.063268	0.0699153	0.3655064119200873	-0.0684915	0.110507	0.5353933837652911	-0.105005	0.0861056	0.22265784427104418	-0.0887676	0.0684555	0.1947273707702896	-0.0270875	0.00797639	0.0006838801527113448	-0.0222431	0.00737676	0.002567260861883165	-0.0233994	0.00555817	2.5547593660396485e-05	0.0207641	0.00825658	0.011908032190858744	0.0286141	0.0076944	0.00020015663909063737	0.0248399	0.00577981	1.725837891990204e-05
(2)	Birth weight	Maternal	3	14245650	rs9855896	G	A	LSM3	0.204072	0.125158	0.10299235767058157	0.39152	0.0961936	4.698724696800783e-05	0.307641	0.0769683	6.415492476320753e-05	0.0633152	0.121396	0.6019785270794894	0.295269	0.0941023	0.001702511287780054	0.193048	0.0749885	0.0100422262096611	0.0123793	0.00882419	0.1606523193958952	0.0300236	0.00809397	0.00020776385743589106	0.0237779	0.00611981	0.0001021644967355	0.00610103	0.00906575	0.5009634025307663	0.0170461	0.00840954	0.04266384570112644	0.0130823	0.00633009	0.0387641263085221
(2)	Birth weight	Maternal	3	14849148	rs34319137	C	T	FGD5	0.00802414	0.102858	0.9378182934429141	-0.0638385	0.0790498	0.4193358569142438	-0.0293161	0.0632501	0.643008923522582	0.0231066	0.100137	0.8175081669896581	-0.102979	0.0777448	0.18531262158998602	-0.0463589	0.061905	0.4539343000347712	-0.0166239	0.00718531	0.02069045303426171	-0.0100369	0.00670128	0.13419551458212983	-0.0141782	0.00503004	0.0048216979390061	-0.0141624	0.0074656	0.05782424886380905	-0.0222579	0.00694687	0.001355251822566854	-0.0173795	0.00522195	0.0008742386445808
(2)	Birth weight	Maternal	3	123406864	rs9851257	A	T	ADCY5	-0.613342	0.119343	2.7575284382998906e-07	-0.201886	0.0908992	0.02635238944307723	-0.379565	0.0730201	2.0134924246356225e-07	-0.583855	0.114806	3.6650508116097354e-07	-0.0988848	0.0893079	0.26819211178902563	-0.311103	0.0710547	1.195776460916243e-05	-0.0240501	0.00837354	0.004076805572991341	-0.00707318	0.0077152	0.35925514788573465	-0.0141323	0.00582223	0.0152117787456503	-0.0423655	0.00861018	8.637140812134008e-07	-0.0345501	0.0080044	1.586024895264647e-05	-0.0394067	0.00601881	5.860032167510547e-11
(2)	Birth weight	Maternal	3	141409962	rs13099193	A	G	ZBTB38	0.300007	0.107342	0.0051920635557678	0.334556	0.0829912	5.5486840989370344e-05	0.319911	0.0662336	1.3650545283089746e-06	0.136104	0.104356	0.19215557980194128	0.163681	0.0808763	0.04298629353756092	0.149261	0.0644384	0.0205399792251062	0.0153322	0.00753095	0.04176187604534852	-0.00203538	0.00700674	0.7714432795063747	0.0059845	0.00526543	0.2557207679588397	0.0138834	0.00780392	0.07523501293929603	0.0177678	0.00722049	0.013864684775502794	0.0148095	0.00544055	0.0064878380434227
(2)	Birth weight	Maternal	3	156137629	rs4679760	C	G	KCNAB1	-0.568952	0.10421	4.770896554256492e-08	-0.512314	0.079979	1.497683344166129e-10	-0.534776	0.064033	6.735967762229403e-17	-0.230224	0.100954	0.022578235573211695	-0.300802	0.0781013	0.0001174248461924085	-0.267223	0.062288	1.7857884099593697e-05	0.00525114	0.00730188	0.47204891092589457	-0.00124676	0.00675041	0.8534694890542712	0.00247961	0.00508706	0.6259490721367276	0.00592986	0.00754981	0.4322002363076731	0.001312	0.00700053	0.8513358067872246	0.00438865	0.00527041	0.4050158319590342
(2)	Birth weight	Maternal	3	157080505	rs1482852	G	A	LINC00880	0.216576	0.104978	0.039107495139599394	0.118014	0.0805951	0.14311626709706313	0.161599	0.0645214	0.0122597044335256	0.373316	0.102361	0.0002652772458621466	0.204301	0.0785469	0.009295226995678637	0.277927	0.0628613	9.812055589371665e-06	-0.0389273	0.00736333	1.2458048004359034e-07	-0.0409209	0.00680914	1.8586174059485004e-09	-0.0378149	0.00513043	1.6970709523890999e-13	-0.0902637	0.00765207	4.093549063295611e-32	-0.0767879	0.0070459	1.175168116247436e-27	-0.0811466	0.00532022	1.5848931924611241e-52
(2)	Birth weight	Maternal	4	17940937	rs2707450	C	T	LCORL	0.219308	0.117121	0.0611378271843644	0.199123	0.090155	0.0271969372973985	0.204324	0.072084	0.0045894432074125	0.0797402	0.114375	0.48568758241668053	0.111352	0.0880883	0.2061963626674823	0.0949284	0.0703898	0.1774622567299175	0.0140009	0.00819321	0.08748024688006208	0.0149009	0.00760837	0.050171836693929196	0.0128196	0.00572198	0.025064555087385	0.0394997	0.00852877	3.6328711946711172e-06	0.0372795	0.00788077	2.2403197112676874e-06	0.0384281	0.00594186	9.97470361339622e-11
(2)	Birth weight	Maternal	4	105194293	rs1015521	T	G	TET2	0.176526	0.106131	0.09625648533455025	0.0767969	0.0825359	0.35212997833853815	0.119383	0.0656977	0.0691926557502502	0.124244	0.103463	0.22981057003855987	-0.0171375	0.0810164	0.8324723162184291	0.0427232	0.0642645	0.5061776905507505	0.0056839	0.00746709	0.4465416779759313	0.0231895	0.00695447	0.0008546139940846555	0.0148774	0.00522364	0.0043983521722488	0.0100041	0.00773219	0.19572441334266408	0.0143952	0.00723346	0.04658220046221653	0.00966691	0.0054238	0.074698176477075
(2)	Birth weight	Maternal	4	144678756	rs2131354	G	A	HHIP	-0.0454551	0.103678	0.6610769275809986	-0.0235195	0.079474	0.7672766821224621	-0.0338328	0.0636675	0.5951425479915929	0.04068	0.100906	0.68683908344012	0.0951431	0.0777208	0.22088997192613632	0.0701481	0.0621105	0.2587259557902622	-0.018262	0.00726135	0.011904468220834491	-0.0212929	0.00671004	0.0015071969270918017	-0.0190343	0.00505747	0.0001674904309485	-0.0238075	0.00754622	0.0016055727920096965	-0.0360005	0.00696703	2.3754724611013778e-07	-0.0310111	0.00525496	3.606533744355148e-09
(2)	Birth weight	Maternal	5	72443719	rs4267851	C	G	ZNF366	0.0237757	0.158598	0.8808346693870691	-0.192795	0.122814	0.11645952113004203	-0.10078	0.097954	0.3035526300130753	-0.108375	0.155563	0.48601536571219345	-0.0536576	0.120152	0.6551790470166658	-0.0815605	0.0958853	0.3949889989255721	-0.0155742	0.0110854	0.16004348510451097	-0.0234855	0.0103853	0.02373285577362053	-0.0236685	0.00778084	0.0023509316347725	0.00191876	0.0116245	0.8688958040623463	-0.0084876	0.0107807	0.43111089654069357	-0.0056566	0.00811488	0.4857625167748509
(2)	Birth weight	Maternal	5	134494704	rs6871635	A	G	JADE2	0.0117904	0.105262	0.9108150539058657	0.0630316	0.0812286	0.43776193965550286	0.0420623	0.0648813	0.5167934492392063	-0.221048	0.10247	0.030989887524321004	0.0240584	0.0792458	0.7614387947001383	-0.0850769	0.0632106	0.178325725672844	-0.0112946	0.0073986	0.1268627145516401	-0.023616	0.00685871	0.0005748572328213655	-0.0172366	0.00516234	0.0008410658508333	-0.00965985	0.00767126	0.20794907841178548	-0.0304707	0.0070847	1.7009831049694463e-05	-0.0197175	0.00534265	0.0002237432797937
(2)	Birth weight	Maternal	5	158460958	rs6881817	T	C	LINC02227	-0.757481	0.117241	1.0408065100673523e-10	-0.538175	0.0902402	2.464336445834911e-09	-0.633529	0.0721631	1.6474035594357498e-18	-0.279379	0.114407	0.014606965381866918	-0.292833	0.0887578	0.0009694825578317273	-0.286087	0.0707003	5.199361332280896e-05	-0.0152489	0.00826074	0.06489929812441012	-0.0131764	0.00766636	0.08566235308688425	-0.0158385	0.00576716	0.0060265671503225	-0.00514063	0.00856423	0.5483426164781965	-0.0196419	0.00796715	0.013687684935049326	-0.0137244	0.00598934	0.0219361294337484
(2)	Birth weight	Maternal	5	158790896	rs6861609	A	C	EBF1	0.322949	0.202727	0.11115499922972476	0.0704276	0.154748	0.6490288469126346	0.179777	0.124195	0.1477467716233121	0.0605951	0.196569	0.7578809659994546	0.162075	0.150016	0.2799729027035002	0.118389	0.120358	0.325291713365244	0.0151936	0.0141506	0.2829521511387148	-0.00445025	0.0130494	0.7330793734568101	0.00477898	0.00984407	0.6273443630068388	0.0360004	0.0147054	0.014360845172486253	-0.00756292	0.0134363	0.573521891893106	0.0137011	0.0101795	0.1783207984190252
(2)	Birth weight	Maternal	5	172769749	rs34471628	G	A	DUSP1	-0.589963	0.268207	0.027831717016349504	-0.360737	0.210145	0.08605180808985938	-0.461569	0.166722	0.005631706328984	-0.46318	0.265724	0.08131862001343575	-0.126788	0.204756	0.5357732173955547	-0.270936	0.163588	0.097678729019269	-0.0390531	0.0191056	0.04094680308981835	-0.015793	0.0177135	0.37261814545998295	-0.028835	0.0133318	0.0305513214697874	-0.0364348	0.0198287	0.06613936180752375	-0.0212776	0.0184405	0.24856043483028015	-0.0279182	0.0138644	0.0440453433678406
(2)	Birth weight	Maternal	6	7231610	rs9379084	A	G	RREB1	0.311145	0.182743	0.08863596962792031	0.0329755	0.140788	0.814813282608693	0.154201	0.112543	0.170638097351858	-0.0808947	0.178438	0.6502973736045917	0.0908408	0.136784	0.5066149482546592	0.0166413	0.109529	0.8792381018345538	-0.0606278	0.0128623	2.4336605377624224e-06	-0.0203287	0.0118775	0.08698212231492476	-0.0371777	0.00895497	3.301186040729789e-05	-0.0423292	0.0132911	0.0014487051366715235	-0.0271677	0.012246	0.02652161705507881	-0.0335927	0.0092449	0.0002794409184207
(2)	Birth weight	Maternal	6	26197818	rs4145878	A	T	HIST1H2BF	-0.0963251	0.104639	0.3572884688649553	-0.0690212	0.0800734	0.3887022011777108	-0.0808957	0.0641906	0.2075821472389123	-0.185609	0.101817	0.06830618027649991	-0.113262	0.0789024	0.15115238353672134	-0.144462	0.062884	0.0216027977648216	-0.0140506	0.00731215	0.054662564146797564	-0.00964149	0.00678308	0.15519974380004	-0.013091	0.0051039	0.0103204824580122	-0.0216754	0.00761796	0.004436801509596079	-0.0203274	0.00706354	0.004004792325372749	-0.0208883	0.00531761	8.560911352660537e-05
(2)	Birth weight	Maternal	6	31400674	rs6911024	C	T	MICA	-0.420635	0.182982	0.02151741024101273	-0.11354	0.142742	0.4263703539067856	-0.249916	0.113469	0.0276299437012918	-0.214592	0.177726	0.22726784819239107	-0.0144829	0.138083	0.9164663003023047	-0.103104	0.109911	0.3482090064633459	-0.0347921	0.0128786	0.006901762333325007	-0.0360813	0.0120734	0.0028034963822309304	-0.0381253	0.00904048	2.473773882305089e-05	-0.0163377	0.0132088	0.21612997339305134	-0.0354274	0.0123725	0.004191312088910384	-0.0299502	0.00927235	0.0012376846363994
(2)	Birth weight	Maternal	6	34232038	rs75034466	T	C	HMGA1	0.174058	0.262875	0.5078857175057755	0.54232	0.205827	0.008417633251208216	0.374884	0.163336	0.0217235100903063	0.571936	0.250938	0.0226553095227361	0.193007	0.199524	0.3333757455959086	0.364127	0.157202	0.0205418711142286	0.074015	0.0186241	7.063012908874876e-05	0.0485066	0.0170874	0.004529288660406773	0.0632107	0.0129185	9.929559899258612e-07	0.0532365	0.0189586	0.004984252094042599	0.0677117	0.017812	0.00014383679584085307	0.0619351	0.0133321	3.3916419636013783e-06
(2)	Birth weight	Maternal	6	35120831	rs35106671	C	T	TCP11	-0.268639	0.17158	0.11742430543225285	-0.344683	0.131479	0.008752255755835455	-0.309747	0.105348	0.0032795933716999	-0.0300374	0.167462	0.8576480410849934	-0.382025	0.128817	0.003020577617876142	-0.231495	0.102977	0.0245742346007667	-0.0200668	0.0120397	0.0955718515845037	-0.0252046	0.0111336	0.023583594558857376	-0.0222802	0.00838903	0.0079104283281908	-0.0249453	0.012489	0.045784660692164955	-0.0115902	0.011552	0.3157097541236283	-0.0171472	0.00870473	0.0488528607015548
(2)	Birth weight	Maternal	6	35561248	rs6911621	T	C	FKBP5	0.0399401	0.106638	0.7080044706111966	0.300131	0.0816754	0.00023814419520857682	0.186213	0.0654545	0.0044422193547105	-0.115371	0.102532	0.26049716426893005	0.126419	0.0795828	0.11216748956963948	0.0181823	0.0633765	0.7741943543624162	0.024024	0.00746642	0.0012926174068755361	0.0184023	0.00689221	0.0075849024558556	0.0207237	0.00519734	6.681285036672767e-05	0.0214585	0.00766601	0.005123302510692059	0.022203	0.00712152	0.0018225103359554838	0.0247228	0.00535659	3.923376622466017e-06
(2)	Birth weight	Maternal	6	129531383	rs138406655	G	A	LAMA2	-	-	-	-	-	-	-	-	-	-	-	-	-	-	-	-	-	-	-	-	-	-	-	-	-	-	-	-	-	-	-	-	-	-	-	-
(2)	Birth weight	Maternal	6	130096688	rs13211683	C	G	L3MBTL3	0.000599606	0.114578	0.9958245529671825	0.105823	0.0881768	0.23009013557850377	0.0580606	0.0705193	0.4103212414102498	0.121654	0.110925	0.2727627120896341	-0.0555671	0.0864322	0.5202906243869284	0.0203629	0.0687123	0.7669622704258942	0.00667931	0.00806503	0.4075679265594894	0.0163352	0.00742438	0.027792012728105633	0.0118352	0.00560523	0.0347336161117295	0.0116266	0.00830007	0.16128055155902465	0.0209368	0.00773292	0.006779380346443499	0.0169267	0.0058091	0.0035702612803901
(2)	Birth weight	Maternal	6	151721367	rs7772579	C	A	ESR1	0.110734	0.121794	0.36324864252760053	0.0685453	0.093765	0.4647592048435683	0.0856981	0.0749751	0.2530299909738566	0.0676921	0.118078	0.5664544592441922	0.0405884	0.0910959	0.6559171705818805	0.0531251	0.0727374	0.4651649678151881	-0.033822	0.00848356	6.6979206783028e-05	-0.0451707	0.00795774	1.3762584548024919e-08	-0.0417587	0.00595895	2.422144228575121e-12	-0.0419507	0.0088362	2.0584958699953726e-06	-0.0522646	0.00815824	1.4903559302086958e-10	-0.0455913	0.0061529	1.265610298206365e-13
(2)	Birth weight	Maternal	7	2701168	rs798472	C	T	AMZ1	-0.0302225	0.121556	0.8036462083119688	-0.0473217	0.0934959	0.6127608359841186	-0.040818	0.0747857	0.585203614669903	-0.162513	0.117497	0.16662608869214932	-0.0264925	0.0914719	0.7721043513222592	-0.0849909	0.0727519	0.2427140963384834	0.000289516	0.00850874	0.9728567577896714	-0.00498895	0.00790481	0.5279563284493909	-0.00532409	0.00594357	0.3703744333117164	0.0064273	0.00878591	0.46444575733854887	-0.0178578	0.00821088	0.029638075498612533	-0.00648256	0.0061602	0.2926482962049308
(2)	Birth weight	Maternal	7	22770547	rs2091115	G	T	IL6	-0.011809	0.103254	0.9089454081555636	-0.160929	0.0795176	0.04298926302808339	-0.0935231	0.063568	0.1412293629092704	-0.0102885	0.1	0.9180547880948634	-0.130106	0.0775447	0.09338346834987393	-0.0776289	0.0617866	0.2089695463928444	-0.00534258	0.0072384	0.46046009631202206	-0.00553435	0.00672218	0.41033919299483235	-0.00638317	0.00505517	0.2066964415721996	-0.00315933	0.00747821	0.6726807504286721	0.0103255	0.0069406	0.1368314723084168	0.00452303	0.0052234	0.386536046174436
(2)	Birth weight	Maternal	7	23552243	rs13229167	A	G	IGF2BP3	-0.214815	0.118462	0.06977502487693653	-0.138664	0.0915773	0.12998103775303096	-0.170653	0.0730978	0.0195650066567492	-0.187673	0.11599	0.10566131223518684	-0.0492602	0.0891723	0.5806641317191591	-0.110356	0.0713059	0.1217082449831621	-0.0086385	0.00831168	0.29865583210395524	-0.0259762	0.00771781	0.0007633610560016021	-0.0184294	0.00580516	0.0015001338124495	-0.0255507	0.00866668	0.003196759761533613	-0.0191739	0.00798405	0.016327135612615083	-0.0219999	0.0060273	0.000262204414958
(2)	Birth weight	Maternal	7	44135258	rs2908279	G	T	MYL7	0.00582176	0.103305	0.9550589966715567	0.0646417	0.0792921	0.41493780001338676	0.0384496	0.0634837	0.5447396657490353	0.151731	0.100163	0.12981503656301965	0.180559	0.0777456	0.02020970620115577	0.170078	0.0619211	0.0060200486368445	-0.0211261	0.00722903	0.003473521569069468	-0.00941088	0.00672527	0.16171376931086096	-0.0149343	0.00505394	0.0031268712544185	-0.0311679	0.00750153	3.254767719121849e-05	-0.0179863	0.00696372	0.009798734714962502	-0.0255624	0.00523984	1.0691287294681797e-06
(2)	Birth weight	Maternal	7	44184259	rs78412508	A	G	GCK	-	-	-	-	-	-	-	-	-	-	-	-	-	-	-	-	-	-	-	-	-	-	-	-	-	-	-	-	-	-	-	-	-	-	-	-
(2)	Birth weight	Maternal	7	44206254	rs917793	T	A	YKT6	-0.232171	0.143239	0.10504587428430964	-0.000142324	0.110505	0.9989723711690397	-0.103471	0.0882766	0.2411498521554477	-0.054402	0.138897	0.695299632756613	0.0789575	0.108403	0.46638653128596064	0.019626	0.0861164	0.8197237157249725	0.0380376	0.0100515	0.000154170045294956	0.0457905	0.00936161	1.0016592362787012e-06	0.0424567	0.00703162	1.5607020470330012e-09	0.0328042	0.010449	0.0016926610471771544	0.0116759	0.00970755	0.2290672489126268	0.0211194	0.00730198	0.0038245469792865
(2)	Birth weight	Maternal	7	99735325	rs45446698	G	T	CYP3A7	0.344219	0.281159	0.2208436925408408	0.206064	0.215675	0.33935714696654407	0.263306	0.172722	0.12739576762621	-0.00966351	0.271344	0.9715905901196221	0.180884	0.209992	0.38902722921578253	0.0960713	0.167448	0.5661454222008655	0.0344204	0.0197117	0.08077742411884538	0.0247046	0.0183304	0.17774361142859263	0.0259726	0.013777	0.0594018539970367	0.0144483	0.0201879	0.4741819300241727	0.0495771	0.0189234	0.008795894263215	0.0302049	0.0141776	0.0331337049036051
(2)	Birth weight	Maternal	7	150993088	rs3918226	T	C	NOS3	-0.350571	0.189496	0.06431022070024067	-0.234379	0.146636	0.10996032125803824	-0.287714	0.116988	0.0139193834849316	-0.420251	0.183224	0.021811222093809614	-0.0560484	0.143324	0.695752859608223	-0.219902	0.113738	0.053186327077268	-0.0229914	0.0133431	0.08487113302050213	-0.0237809	0.0123243	0.05365744634905203	-0.0217973	0.00929104	0.0189731744552112	-0.025137	0.0137104	0.06673751016273673	-0.0230251	0.0128062	0.07218218096307369	-0.0248368	0.00960917	0.0097465294637442
(2)	Birth weight	Maternal	8	23547610	rs11787200	T	C	SLC25A37	-0.250347	0.145894	0.08617275939510477	-0.0876791	0.112766	0.4368436226920401	-0.15912	0.0900121	0.0771009980671982	-0.0519647	0.143434	0.7171351339204891	-0.121669	0.11015	0.26934691148845935	-0.0926543	0.0881201	0.2930495103060599	-0.00982031	0.0102324	0.3371902435372111	-0.0262415	0.00947945	0.005635727683780401	-0.0178128	0.007137	0.0125660852007633	-0.0200017	0.0106746	0.06096211136918946	-0.0228752	0.00984813	0.02019017113006494	-0.0196372	0.00742986	0.0082171270137345
(2)	Birth weight	Maternal	8	76698777	rs6995390	T	A	ZFHX4	0.372685	0.138733	0.007223704965908314	0.244325	0.107696	0.02328895490776906	0.300583	0.0857941	0.0004591134332272	0.198963	0.134865	0.14013705935821455	0.0779639	0.104724	0.45659273814964907	0.131994	0.0833876	0.1134438612438179	0.0153488	0.00968606	0.11305167465184854	0.0229727	0.00907642	0.011372606172184418	0.0162094	0.00679906	0.0171222171253463	0.0187525	0.0100575	0.06224722568500306	0.0143123	0.00938456	0.1272357048445606	0.0148352	0.00704559	0.0352395212800658
(2)	Birth weight	Maternal	9	4180471	rs7027625	T	C	GLIS3	-0.0482786	0.103891	0.6421418871081789	0.0776029	0.0796294	0.32978279921333864	0.0228566	0.0637905	0.7201135783706717	0.0238054	0.10072	0.8131597992939766	0.0267528	0.0778635	0.731157602327443	0.0266495	0.0621225	0.6679362284976316	-0.00970653	0.00728864	0.18294771939843274	-0.0125195	0.00671533	0.062277332165431354	-0.0112632	0.00506787	0.0262512507290234	-0.00363822	0.00751495	0.6282926800796724	-0.000923169	0.00696713	0.8945862115215435	-0.00293418	0.0052455	0.5759091783491543
(2)	Birth weight	Maternal	9	4293150	rs10814916	A	C	GLIS3	0.141123	0.103041	0.17081735783034266	-0.0105104	0.0790383	0.8942103658866388	0.0574564	0.0632977	0.3640273381267037	-0.0208434	0.100299	0.8353752421103864	-0.082592	0.077707	0.2878432171321564	-0.0531793	0.0619291	0.3904990664817688	-0.0271114	0.00721229	0.00017055325016565674	-0.0267136	0.00668459	6.434280649922968e-05	-0.0267776	0.00503172	1.0276612951863253e-07	0.00638431	0.00748522	0.39370234357137457	-0.00461549	0.00695888	0.5071693502950638	2.2886e-05	0.00523266	0.996510318453282
(2)	Birth weight	Maternal	9	95455066	rs28457693	G	A	PTCH1	0.189092	0.154044	0.21962814828891047	0.0969283	0.118097	0.4117873489819361	0.141759	0.0945984	0.1339941999576943	0.15044	0.148444	0.31084436581128877	0.0158228	0.115224	0.8907763950188884	0.0704201	0.0917616	0.4428289447051189	0.0313613	0.0108222	0.0037569896617453235	0.0478215	0.0099727	1.624800335227319e-06	0.0438303	0.0075254	5.7344266238868574e-09	0.0458036	0.0111161	3.7810289272390816e-05	0.048628	0.0103026	2.3589568671059783e-06	0.0468524	0.00775765	1.5458594315119106e-09
(2)	Birth weight	Maternal	9	111130683	rs1411424	G	A	LPAR1	-0.258279	0.103233	0.012352646123396979	0.089763	0.0796189	0.25957030056612823	-0.0611171	0.0636068	0.3366239408793289	-0.243457	0.101278	0.016224077043560627	0.194906	0.0778117	0.012250674476637824	0.00679667	0.0622421	0.9130460878901182	-0.0231384	0.00722462	0.001361381987064961	-0.0093336	0.0067448	0.16641290424875912	-0.0160306	0.00506081	0.0015370924876161	-0.0124386	0.00755253	0.0995703422688986	-0.0124173	0.0069636	0.07455727043841838	-0.0111343	0.00525481	0.0341004413539757
(2)	Birth weight	Maternal	9	114153934	rs72760655	A	C	COL27A1	-0.550467	0.109486	4.963293984801373e-07	-0.16804	0.0842213	0.04601823949648372	-0.337486	0.0673665	5.451550004263948e-07	-0.0269217	0.10598	0.7994759431100151	-0.126876	0.082618	0.12461375991803995	-0.0842472	0.0656731	0.1995528799916265	-0.0108262	0.00768095	0.15868942992990911	0.000173978	0.00710841	0.9804737254091138	-0.00447041	0.00535394	0.4037309093886443	-0.00473377	0.00790923	0.5494978531444265	-0.0173021	0.00740144	0.019404837043259304	-0.0123745	0.00554948	0.0257578731443711
(2)	Birth weight	Maternal	10	69216141	rs5030937	C	T	HKDC1	-0.102006	0.115909	0.3788296824944851	-0.0381196	0.0891126	0.668819612667942	-0.0660907	0.0713011	0.3539655532597213	0.0463604	0.113151	0.6820104042739098	0.118551	0.0872338	0.17414700106526895	0.0901949	0.0696753	0.1954920046242308	-0.0172618	0.00810502	0.03319097422091581	-0.0285528	0.0075354	0.0001511610848177895	-0.0221306	0.00566482	9.357934477103628e-05	-0.0314651	0.0084651	0.00020157190489551044	-0.0294665	0.0077918	0.0001557399389080856	-0.0282098	0.00588448	1.6354979345641345e-06
(2)	Birth weight	Maternal	10	94278929	rs11187838	A	G	PLCE1	0.00769208	0.105468	0.9418594509501381	0.0457843	0.0811526	0.5726338278292578	0.0295732	0.064907	0.6486598241567968	0.0824683	0.101807	0.417913114577053	0.129208	0.0786348	0.10035291680927053	0.106554	0.0627508	0.089499374480137	0.0135186	0.00738068	0.06700851600520846	0.0241049	0.00686138	0.00044287381163627917	0.0197119	0.00515805	0.000132601977264	0.0310862	0.0076186	4.497798548932875e-05	0.018044	0.00704623	0.010442873086436441	0.0230762	0.00531007	1.387969746726471e-05
(2)	Birth weight	Maternal	10	94302726	rs35247409	T	C	PLCE1	-0.395752	0.135675	0.003535004736190759	-0.306942	0.104308	0.0032541682239685876	-0.345046	0.0834586	3.559918045530794e-05	-0.0992484	0.131421	0.45013315240512625	0.0424005	0.102514	0.6791614079774383	-0.0204684	0.0814564	0.8015970310703004	-0.0209513	0.00952718	0.027870194527581098	-0.000690678	0.00885936	0.9378597549627171	-0.00994002	0.00665862	0.1354886763573621	0.00404549	0.00984596	0.6811629222862519	-0.00117335	0.00917375	0.8982257477311297	0.000423536	0.00689154	0.9509949264803148
(2)	Birth weight	Maternal	10	112998590	rs7903146	T	C	TCF7L2	-0.0513374	0.117762	0.6628801282822494	-0.0295846	0.0903337	0.7432860807445576	-0.0407799	0.0723415	0.5729490451658172	0.128159	0.113813	0.2601423145798411	-0.093751	0.0883028	0.28837260458181907	0.00515323	0.0703341	0.9415929540123796	0.0324041	0.00825976	8.74037366867662e-05	0.0349363	0.00761476	4.475586961807348e-06	0.035593	0.00574504	5.812594143606752e-10	0.0315492	0.00847854	0.0001983809656836505	0.0303178	0.00790796	0.00012616532187159974	0.0311746	0.00593805	1.521177874565034e-07
(2)	Birth weight	Maternal	10	114045297	rs1801253	G	C	ADRB1	-0.00649269	0.117409	0.9558994241926557	0.033929	0.0905495	0.707882213127575	0.0131214	0.0723391	0.8560631443615153	0.126092	0.113307	0.2657798181886679	0.103814	0.0882854	0.23963706949837224	0.113828	0.0701901	0.1048643815766682	-0.0212658	0.00822777	0.009748100545296666	-0.0224102	0.00763046	0.003314744052137465	-0.0219697	0.00574193	0.0001301397595549	-0.050183	0.00846102	3.0093312844525452e-09	-0.0597011	0.00787128	3.3334964733275694e-14	-0.0565728	0.00591751	1.1748975549395305e-21
(2)	Birth weight	Maternal	10	122427198	rs2292626	C	T	PLEKHA1	0.0928924	0.103106	0.36761988935235707	0.134774	0.0795154	0.09008655927710994	0.116419	0.0635321	0.0668851953745321	0.213972	0.100288	0.03287834891391479	-0.148327	0.0771416	0.05450545884127792	0.00866676	0.0616753	0.8882473080971318	0.0161287	0.00722808	0.025654880732760336	0.0180461	0.00671555	0.007205099787807814	0.017441	0.00504969	0.0005526116037489	0.0399892	0.0074924	9.434306903673829e-08	0.0381976	0.00691504	3.3166527215043474e-08	0.0395146	0.00521623	3.5826138458386724e-14
(2)	Birth weight	Maternal	11	2671019	rs231360	T	C	KCNQ1	-0.0416951	0.115578	0.718283681628868	0.0781165	0.0883498	0.3766031948841443	0.0270442	0.070868	0.7027469995195061	0.00822194	0.112841	0.9419151884856546	0.106162	0.0866487	0.22049969851410395	0.0666024	0.0693323	0.3367402267502635	-0.0143409	0.00808124	0.07596438041981728	-0.0191966	0.00745945	0.010068621148786299	-0.016264	0.00562491	0.0038350409001782	-0.0127031	0.0084137	0.1310919428563213	-0.0179195	0.00775621	0.02086892123914335	-0.0146425	0.00585394	0.012373426987388
(2)	Birth weight	Maternal	11	8233861	rs2168101	A	C	LMO1	0.122883	0.103406	0.23469400707200205	0.28199	0.0796291	0.00039816217489115465	0.213074	0.0636662	0.0008176736451234	-0.158583	0.100491	0.11454839277617218	-0.000174904	0.0779775	0.9982103418171404	-0.0712276	0.0621082	0.251451945422126	-0.0290572	0.00726235	6.305652014866336e-05	-0.0468625	0.00672364	3.1739494085622256e-12	-0.0396544	0.00506389	4.847301126243655e-15	-0.00456973	0.00749157	0.541873609025691	-0.0222016	0.00696858	0.0014427464022834225	-0.0127781	0.00523861	0.0147187185216062
(2)	Birth weight	Maternal	11	32383809	rs12574749	A	C	WT1	-0.356826	0.115149	0.0019428979945536487	-0.401437	0.0887899	6.148936385126267e-06	-0.381878	0.0709489	7.348183617767933e-08	-0.413291	0.1118	0.00021842885036600006	-0.29719	0.0865633	0.0005964856499193779	-0.34664	0.0690155	5.096476194791163e-07	-0.0114743	0.00809421	0.15631008526952722	-0.00225235	0.00750471	0.7640820548342213	-0.0056271	0.00564826	0.3191265961545911	-0.000575326	0.00836766	0.9451838665454002	-0.00211344	0.00774435	0.7849301299100208	-0.00130109	0.00583486	0.8235470199295775
(2)	Birth weight	Maternal	11	48212115	rs61917001	C	G	OR4B1	-0.0166764	0.147143	0.9097655763525182	-0.118728	0.113805	0.2968315090657153	-0.0733094	0.0908092	0.4194990677151872	0.30251	0.150506	0.04443549270195028	-0.229691	0.116302	0.04827363473522423	0.00653773	0.0927952	0.9438328742484576	0.0288215	0.0101788	0.004632868784807077	0.00347165	0.00947588	0.7140917242838306	0.015734	0.00711897	0.0270944288171717	0.0352211	0.0108547	0.0011753846101535481	0.00851724	0.0100503	0.3967390965330088	0.0202773	0.0075706	0.0073969043016411
(2)	Birth weight	Maternal	11	63999777	rs11600062	T	C	OTUB1	0.00401963	0.104472	0.9693084528122928	0.0272471	0.0803538	0.7345426204914692	0.0165347	0.0642771	0.7969931706707826	-0.0186064	0.101627	0.8547306938633324	-0.0289003	0.0788749	0.7140621282718922	-0.0260086	0.0628107	0.6788158901445919	0.00114167	0.00731718	0.8760124934478296	0.0125051	0.00680347	0.06605565449338818	0.00792796	0.0051141	0.1210896433354123	0.014546	0.00761617	0.05614873806503994	0.0155936	0.00707161	0.02744732343478535	0.0163269	0.00531994	0.0021478304741305
(2)	Birth weight	Maternal	11	92975544	rs10830963	G	C	MTNR1B	-0.014892	0.116317	0.8981256504340145	-0.0420032	0.0887004	0.6358285138006939	-0.0300232	0.0712199	0.6733486597072013	-0.116122	0.111984	0.2997622914896306	-0.0182616	0.0867563	0.8332823826118998	-0.0617258	0.0691488	0.3720437387103811	0.04652	0.00812513	1.0316205862292875e-08	0.0626684	0.00750868	7.053424142580994e-17	0.0570129	0.00565925	7.177942912713644e-24	0.0101315	0.00837221	0.2262283354218883	0.0156284	0.00775087	0.04376430136868764	0.0132734	0.00583893	0.0230107089870834
(2)	Birth weight	Maternal	11	102224158	rs17097547	T	C	YAP1	0.175091	0.111981	0.11791525648661047	-0.0593088	0.086096	0.49090674579674676	0.044681	0.0688765	0.5165245880391612	0.0174186	0.108475	0.8724260001527958	0.0306752	0.0840443	0.7151201246995286	0.0298332	0.0669815	0.6560349849591305	0.00649683	0.00786389	0.4087135160923678	0.0265671	0.00727321	0.0002594657271632776	0.0180877	0.00547952	0.0009634961863549	0.00436913	0.00810014	0.5896183620846221	0.0188143	0.00754048	0.012591863292883214	0.0108324	0.0056667	0.0559293793530781
(2)	Birth weight	Maternal	12	30699514	rs10743729	C	T	IPO8	0.260577	0.120787	0.030980612521665528	0.195818	0.0925152	0.034294146597206386	0.221334	0.0741303	0.002828915661351	0.247798	0.116894	0.03401809581176422	0.0874138	0.0905097	0.33414656425362543	0.158027	0.0721549	0.0285160915282179	0.000893833	0.00845181	0.9157756675440502	0.0062443	0.00779769	0.42325393066905287	0.00585912	0.00588065	0.3190861838257283	0.0084691	0.00871164	0.33097104409517775	0.000756206	0.00809446	0.9255677204256264	0.00411906	0.00608806	0.4986720187797115
(2)	Birth weight	Maternal	12	46793477	rs180438	G	A	SLC38A4	-0.109662	0.134059	0.4133519587890666	-0.242051	0.102197	0.01786158521987176	-0.184792	0.0820695	0.024344451836922	0.115192	0.130129	0.37604082775752123	0.0156846	0.0995384	0.8747932030369215	0.0599131	0.0797775	0.4526515376495872	0.0628583	0.00936962	1.9633602768360435e-11	0.0536771	0.00864452	5.319612526319692e-10	0.0587793	0.00651963	1.9552396696208864e-19	0.0129534	0.00973643	0.18338508039278043	0.0129468	0.00891908	0.14661587615518257	0.0152099	0.0067498	0.0242348312485827
(2)	Birth weight	Maternal	12	65965972	rs8756	A	C	HMGA2	-0.214443	0.104004	0.03922112079103765	-0.0909287	0.0792105	0.2509938036087601	-0.145968	0.0636327	0.0217956587686274	-0.243771	0.100417	0.015199874424986878	-0.0416789	0.0778649	0.5924626816839185	-0.131779	0.0620406	0.0336627816427979	-0.015433	0.00727155	0.03380570520650771	-0.0158755	0.00670215	0.01785007314176399	-0.0150902	0.00505684	0.0028440681577679	-0.0346466	0.00750469	3.899509655259722e-06	-0.0457056	0.00696451	5.285669448009908e-11	-0.0418561	0.00524097	1.390272716483979e-15
(2)	Birth weight	Maternal	12	102679315	rs7309412	A	C	LINC00485	0.138912	0.102831	0.17673436344170704	0.0558805	0.0796849	0.48313555573262856	0.0895814	0.0635267	0.1584988078438777	0.0583464	0.10053	0.561651599464363	-0.0333182	0.0775376	0.6674104463863687	0.0034216	0.0619202	0.9559326604708936	0.00210028	0.00719938	0.7704917626070091	0.00329863	0.0067318	0.6241299162508378	0.0017338	0.00504715	0.731206426982834	0.0130624	0.0074944	0.08134109228301863	0.0142918	0.00694465	0.03959405663889078	0.0130379	0.0052289	0.0126517324737578
(2)	Birth weight	Maternal	12	102729561	rs17033114	C	T	LINC00485	-0.785733	0.203615	0.00011389377818757078	-0.338704	0.154501	0.02836155248254148	-0.529655	0.124319	2.0400461868134848e-05	-0.0365803	0.194107	0.8505201360795731	-0.114769	0.149662	0.4431665779424965	-0.0776109	0.119542	0.516185736816908	-0.043134	0.0144312	0.002799561420079761	-0.0273845	0.0130219	0.0354699029344284	-0.0284127	0.00991516	0.0041624592994375	-0.0459618	0.0146396	0.0016920765237123827	-0.00889256	0.0133653	0.5058269914171305	-0.0220037	0.0101294	0.02983527189407
(2)	Birth weight	Maternal	12	111446804	rs3184504	T	C	SH2B3	-0.022134	0.103247	0.8302511771041657	-0.118101	0.079366	0.13673761481291485	-0.0754592	0.0635037	0.2347296763751349	0.0380252	0.100649	0.7055795743153568	-0.0884537	0.0779362	0.25639585504619844	-0.0329913	0.0621363	0.5954537024662209	-0.0381349	0.00723926	1.380765731569699e-07	-0.0429511	0.00671832	1.625249346181336e-10	-0.0394246	0.00505426	6.177318585915213e-15	-0.0273724	0.0075261	0.0002758290476839621	-0.0297713	0.00698025	1.998296832606053e-05	-0.0273457	0.0052542	1.9447778523419425e-07
(2)	Birth weight	Maternal	15	41109352	rs2928148	G	A	INO80	-0.190603	0.104293	0.06761296791624773	-0.105669	0.0800884	0.18703375797171726	-0.142684	0.0641133	0.0260483368845826	-0.101057	0.101071	0.3173781322375479	0.103294	0.0781224	0.1860972690628529	0.0141849	0.0623319	0.8199796984629792	-0.00867158	0.00731934	0.2361163167985374	-0.0118914	0.00676189	0.07864660865229535	-0.0106319	0.0050974	0.037001557062725	-0.0189296	0.00753584	0.01200715176623221	-0.00570566	0.00698711	0.41415890143472706	-0.011763	0.00526041	0.0253431153329041
(2)	Birth weight	Maternal	15	67145753	rs893473	A	G	SMAD3	-0.107365	0.1366	0.43187891337575424	0.0218685	0.10528	0.8354504552289546	-0.0367046	0.0841389	0.6626649495704264	0.0295246	0.133372	0.824804648663462	0.0951712	0.103515	0.35788953547067653	0.0646113	0.0824392	0.4331895785023554	-0.0263631	0.00957652	0.005907177216844293	-0.0299205	0.00891156	0.0007865204155519988	-0.0288152	0.00669618	1.68333285503663e-05	-0.00256934	0.00993041	0.7958400667212285	-0.0121001	0.00927406	0.19198531027382576	-0.00836231	0.00695985	0.229554600035982
(2)	Birth weight	Maternal	15	74790211	rs3784789	C	G	CSK	-0.160689	0.108452	0.13842897399064252	-0.0398338	0.083648	0.633926635831799	-0.0911945	0.0668319	0.1723991022689627	-0.204761	0.105489	0.052250445776811295	-0.170678	0.0815891	0.03644517164866596	-0.185865	0.0650832	0.0042927935223921	-0.0212638	0.00760528	0.0051751149402976164	-0.00744442	0.00706837	0.2922483043318646	-0.0138433	0.00531427	0.009189460175613	-0.00444313	0.00787338	0.5725349460089685	0.00669567	0.00732087	0.3604010105059622	0.00122714	0.00550488	0.8235991694756585
(2)	Birth weight	Maternal	15	85681339	rs12909648	A	G	AKAP13	-0.178191	0.103042	0.08375485671733089	-0.31798	0.079248	6.008831144791732e-05	-0.257303	0.0633948	4.933668894334801e-05	-0.0685167	0.100559	0.4956453087895944	-0.133154	0.0776674	0.08645099577390278	-0.10305	0.0619877	0.0964250782560126	-0.00236282	0.00720733	0.7430362467415808	-0.0119969	0.00671292	0.0739162626511059	-0.00863991	0.00504226	0.0866203631205187	-0.00119501	0.00752611	0.873840360877542	-0.00330195	0.0069514	0.6347825798036234	-0.00188039	0.00524226	0.7198218078842016
(2)	Birth weight	Maternal	15	90466252	rs2074585	A	G	IQGAP1	0.0838879	0.10419	0.4207372848668897	0.229588	0.0806721	0.004428024345641735	0.1669	0.0643439	0.0094903012843759	0.0795253	0.100625	0.4293445950442422	0.0779927	0.078522	0.32058337743223375	0.0795055	0.0623829	0.2024943919497254	0.00454501	0.00730938	0.5340697746058947	0.0123659	0.00680434	0.06916398373645677	0.00947206	0.00511219	0.0639057594017367	0.0066453	0.00752305	0.37706046606433774	0.0139174	0.00702726	0.047648584110742555	0.0123493	0.00527272	0.0191747627891324
(2)	Birth weight	Maternal	15	90885406	rs7177338	G	A	FES	0.0348044	0.103696	0.7371434314989705	-0.0365051	0.0793827	0.6456155766727936	-0.00569704	0.0636279	0.928655210894453	0.0878454	0.10073	0.3831580902794088	-0.053108	0.0776097	0.49378853264399664	0.0103578	0.062004	0.8673308619029165	-0.0141074	0.00726972	0.05231063596719571	-0.0311367	0.00672007	3.597410517165462e-06	-0.0255087	0.00506414	4.725850730503241e-07	-0.0150365	0.00751117	0.045297058425204775	-0.023552	0.00695081	0.0007030399429524841	-0.0221194	0.0052372	2.405248763187995e-05
(2)	Birth weight	Maternal	16	68369751	rs1868157	G	C	SMPD3	0.135495	0.104682	0.19554422748745545	-0.0654971	0.080915	0.41825293768383537	0.0232798	0.0645826	0.7184987220206561	0.080226	0.101702	0.43020950360280696	-0.143639	0.0786117	0.06766903761230761	-0.0456913	0.0627181	0.4662963328565442	-0.0228299	0.00734916	0.0018933896553786926	-0.0183048	0.00684652	0.007504296759387176	-0.0217228	0.00514203	2.394142521151912e-05	-0.0109152	0.00760201	0.15105009404339625	-0.0144192	0.00704534	0.040694901347244884	-0.0121897	0.00530479	0.0215699927932278
(2)	Birth weight	Maternal	17	7276955	rs2428362	C	T	SLC2A4	-0.0521264	0.103701	0.6152023701859953	0.044652	0.0800576	0.5770161915660861	0.00141251	0.0639356	0.9823739554500496	0.118614	0.100702	0.23884931494464498	0.0773947	0.0782614	0.32269928266301584	0.095541	0.0622872	0.1250595898445473	-0.0167965	0.00727203	0.02090258508857907	-0.0200284	0.00675817	0.0030408150075171003	-0.018312	0.00508076	0.0003131266271419	-0.0477982	0.00749142	1.7663224952927843e-10	-0.0379748	0.00702494	6.455204422553595e-08	-0.0416535	0.00526209	2.457536631215043e-15
(2)	Birth weight	Maternal	17	82001827	rs9912553	C	G	ASPSCR1	0.0065546	0.120734	0.9567042428447116	-0.124972	0.0926618	0.1774361068521565	-0.0665083	0.0741884	0.369997679220738	-0.0432691	0.117366	0.7123755413302548	0.0139111	0.0909398	0.8784219916900377	-0.0095227	0.0724826	0.8954754831907821	-0.0274366	0.00843893	0.0011492115972032407	-0.0240237	0.00783332	0.0021632165654072956	-0.0277795	0.00589289	2.428063273847996e-06	-0.0262776	0.00874284	0.0026504523447578453	-0.0094493	0.00812363	0.24475355017147862	-0.0181085	0.00611045	0.0030413051684898
(2)	Birth weight	Maternal	19	8677083	rs2918301	T	C	LINC01862	-0.17634	0.142441	0.2157212856894498	-0.342894	0.108699	0.0016075703963662794	-0.270098	0.0872452	0.0019625015119207	-0.0269775	0.137055	0.8439556014509201	-0.130586	0.106337	0.21943252472437905	-0.086647	0.0846991	0.3063084657510233	-0.0471689	0.00997168	2.2420742970942484e-06	-0.0255365	0.00918352	0.0054245035780596355	-0.0330562	0.00693158	1.8520811004237836e-06	-0.0209575	0.0102346	0.04058915405524256	-0.0146625	0.00950303	0.12284684295173601	-0.0174242	0.00714945	0.0148040314824339
(2)	Birth weight	Maternal	19	55809297	rs12461110	A	G	NLRP11	0.090284	0.107488	0.40094149000795287	-0.0723866	0.0824507	0.37997760407244313	0.00161773	0.0660229	0.9804516912446664	0.158369	0.104432	0.12939872585365986	-0.0810091	0.0806425	0.3151156698492944	0.0208682	0.0643641	0.7457701561537852	0.0265963	0.00751089	0.00039857494973511863	0.0100183	0.00696966	0.15059827591975877	0.019167	0.00524326	0.0002566374314504	0.00513805	0.00780603	0.5103992176283075	0.0180193	0.00720537	0.012390818628280958	0.012521	0.00543472	0.0212285338193737
(2)	Birth weight	Maternal	19	55912302	rs304001	G	A	NLRP13	0.125298	0.104889	0.23225175264434544	0.112201	0.0807286	0.16457202006975308	0.116002	0.0645572	0.0723535759105139	-0.0310762	0.101678	0.7598834747951645	0.101151	0.078788	0.19919847074336847	0.0407252	0.062791	0.5166078486761565	0.0195136	0.00736723	0.008080160733416051	0.0123691	0.00682195	0.06981198713797239	0.0154859	0.00513701	0.0025734752746133	0.0153824	0.0075937	0.04279864307642274	0.0022399	0.00704411	0.7504987962491833	0.007771	0.00530211	0.142746017297085
(2)	Birth weight	Fetal	1	42991096	rs12401656	A	G	SLC2A1-AS1	0.0201078	0.157419	0.8983593660511551	0.196511	0.120197	0.1020676228050542	0.118873	0.0964517	0.21777799745535	0.208978	0.150901	0.16609325644039813	-0.146052	0.118612	0.21819409847994123	0.010627	0.0939365	0.909928148338284	-0.0156138	0.0110023	0.15585617010470956	-0.0256204	0.0101839	0.011877088703700132	-0.0202223	0.00767005	0.0083760642497698	-0.0435501	0.0112704	0.00011150131774652821	-0.0246826	0.0106261	0.020188776490622562	-0.035735	0.00794054	6.784846083623459e-06
(2)	Birth weight	Fetal	1	65975646	rs1937436	A	G	PDE4B	0.000292508	0.114329	0.997958627366683	-0.00824614	0.088498	0.92576146663874	-0.00541211	0.0705992	0.9388942946418724	-0.0834645	0.11182	0.45541570167323475	0.084791	0.0865284	0.32712519911879706	0.00989526	0.0690035	0.8859724145575834	-0.00272645	0.00802798	0.7341435710594367	-0.00946111	0.00749305	0.2067145279369659	-0.00644161	0.00562311	0.2519770574488643	-0.016321	0.00834657	0.050534735856625546	-0.00929872	0.00774184	0.22971269658335616	-0.0112914	0.00582728	0.0526623214893897
(2)	Birth weight	Fetal	1	118869694	rs80278614	A	G	TBX15	0.105651	0.20254	0.6019272433131353	0.211955	0.157316	0.1778783122043971	0.16252	0.125293	0.1945906639956572	-0.0263248	0.19469	0.892442614816164	-0.17491	0.153522	0.2545722142273324	-0.107689	0.121404	0.375063670966346	0.00896557	0.0143624	0.5324698232923184	6.71656e-05	0.0132336	0.9959504450194654	0.00471145	0.00998712	0.6371035132991599	-0.00759663	0.0146797	0.6048128364681916	0.00911134	0.0137393	0.5072300795611351	0.000274056	0.0103014	0.9787758158115712
(2)	Birth weight	Fetal	1	155015228	rs141845046	T	C	ZBTB7B	0.275494	0.324841	0.39638845776864434	-0.114819	0.251703	0.6482686204271451	0.0536054	0.20069	0.7893888722516507	0.188665	0.316503	0.5511147060792688	0.233651	0.247731	0.3455986202853635	0.211134	0.196569	0.2827808528817598	0.0240656	0.0228999	0.29330130816552985	0.0896583	0.0212312	2.4111820395324357e-05	0.0603013	0.0159796	0.0001608903513167	0.093423	0.0236487	7.800276543102095e-05	0.0830711	0.0220829	0.00016869802569960282	0.0853043	0.0165725	2.641982885673073e-07
(2)	Birth weight	Fetal	1	155018913	rs905938	C	T	ZBTB7B	-0.0863954	0.114107	0.44896346381192537	-0.00314298	0.0881078	0.9715438343914737	-0.0399154	0.0703588	0.5705017750327053	-0.0613203	0.11107	0.5808901335180856	0.0206526	0.0855825	0.8093088694919591	-0.0124155	0.0683733	0.8559090136645177	0.0200605	0.0080091	0.012254906440494378	0.0285122	0.00746493	0.00013373035577469872	0.023242	0.0056052	3.3759810485542584e-05	0.0261508	0.00830152	0.0016319994197258212	0.0311236	0.00765446	4.7811239184242514e-05	0.0321524	0.00577669	2.6081345963593827e-08
(2)	Birth weight	Fetal	1	155911161	rs490498	G	A	RIT1	-0.160484	0.109632	0.1432382478826232	-0.0208108	0.0846045	0.8056995108896052	-0.0810883	0.067579	0.2301770395330399	-0.0786793	0.106156	0.4585904431956239	0.0805129	0.0822681	0.3277449434615529	0.00992901	0.0655433	0.8795910465865932	-0.0010718	0.00767244	0.8889012153721898	-0.0143155	0.00713941	0.04494899645640088	-0.0107324	0.00536493	0.0454495931591879	-0.0126099	0.00792444	0.11154933870218098	-0.0336149	0.00736601	5.030486640748195e-06	-0.0243723	0.00553869	1.0806374148063635e-05
(2)	Birth weight	Fetal	1	161675081	rs72480273	C	A	FCGR2B	-0.0117166	0.133032	0.9298181086048892	-0.00861246	0.10219	0.9328349302696756	-0.00847719	0.0817922	0.9174527356896832	0.271101	0.129752	0.03667330074711199	-0.0244839	0.0991657	0.8049859492967709	0.102149	0.0795137	0.1989051372178426	-0.00593526	0.00933017	0.524686632777617	0.00240365	0.00860475	0.7799845495800741	-0.000564721	0.00649092	0.9306701827405176	0.00841593	0.00965153	0.38321985304425144	0.0145884	0.00888349	0.1005509087550287	0.0126965	0.00670947	0.0584480464484198
(2)	Birth weight	Fetal	1	176552519	rs10913200	A	G	PAPPA2	-0.360178	0.307213	0.24103549406019542	0.121969	0.243374	0.616261447935856	-0.0934623	0.192137	0.6266585940527707	-0.405943	0.298951	0.17449821950980393	0.171078	0.236343	0.46915354254406805	-0.0868131	0.186685	0.641914225178935	-0.0580121	0.0216373	0.007337869773741226	-0.0283455	0.0205011	0.16677732355799565	-0.0473372	0.0152812	0.0019499792949034	-0.0121759	0.0226084	0.590192926298915	-0.0817838	0.0212271	0.00011677234453891682	-0.0537455	0.0158927	0.0007202114142608
(2)	Birth weight	Fetal	1	212116634	rs61830764	A	G	DTL	-0.067029	0.107103	0.5314225756927751	-0.0129453	0.0827635	0.8757071587455627	-0.0367532	0.0660699	0.5780215097523412	-0.121952	0.104964	0.24529856071578465	0.127731	0.0805539	0.11281789701837101	0.0189437	0.0644675	0.7688736898487263	-0.00444846	0.0074969	0.5529310773052181	0.0123796	0.00698347	0.07627812340691609	0.00526441	0.00524528	0.3155491393584606	0.00191102	0.00784076	0.8074408175922612	0.0107196	0.0072063	0.13687338251787634	0.00774554	0.00544568	0.1549315978883663
(2)	Birth weight	Fetal	1	214003436	rs7541039	T	C	PROX1	-0.349799	0.11823	0.0030902242766508484	-0.0822357	0.0915434	0.36901243390949956	-0.201443	0.0730083	0.0057946872332571	-0.291899	0.115699	0.011638580103443423	-0.130093	0.0893081	0.14520480903766658	-0.197771	0.0712922	0.0055356675468592	0.00901163	0.00829438	0.27726943663124237	0.00822942	0.00775856	0.28883113043234004	0.0100397	0.00581653	0.0843354176488257	0.0193328	0.00865953	0.025578790211605747	0.0305572	0.00799067	0.00013124114176999924	0.0267319	0.00602796	9.222103669593623e-06
(2)	Birth weight	Fetal	1	214551325	rs3806315	G	A	PTPN14	-0.18654	0.105589	0.07728585218603318	-0.0209468	0.0809717	0.795872685702323	-0.0947822	0.0648534	0.1438825082149219	0.0818991	0.102401	0.4238342020991103	0.0463663	0.0795656	0.5600670204649909	0.0613391	0.063335	0.3328005229094291	-0.00972623	0.0074124	0.18946718384169897	-0.00473933	0.00683975	0.4883666513359634	-0.0075869	0.00515832	0.1413425752954867	0.0036241	0.00766395	0.6363015776061368	-0.0177582	0.00711546	0.012570136681014171	-0.00653205	0.0053538	0.2224354485452684
(2)	Birth weight	Fetal	1	215214112	rs72737240	C	T	KCNK2	0.0493267	0.122755	0.6878076470471838	0.0228103	0.0940361	0.8083389390497888	0.0357693	0.0753483	0.6349872425163596	0.137155	0.118219	0.24597671656148598	0.0907511	0.0923192	0.3255997029475275	0.110243	0.0733301	0.1327409740011166	-0.00812437	0.0085777	0.34356190327969066	0.0199595	0.00795242	0.012077860244856447	0.00564295	0.00598496	0.3457554225817139	0.0134815	0.00883726	0.127127644445278	0.0281739	0.00824707	0.0006349506907644423	0.0204249	0.0061915	0.0009707781661108
(2)	Birth weight	Fetal	1	232629562	rs7354849	G	A	SIPA1L2	0.0795571	0.103759	0.44323189019515224	-0.0429841	0.0793417	0.5879833117153903	0.0112439	0.0636268	0.8597316201707159	0.00862654	0.100074	0.9313064268781408	-0.0738385	0.0779038	0.3432234876012109	-0.0381887	0.0619634	0.5376888120540336	-0.000943513	0.007284	0.8969365049852736	0.0107868	0.00670609	0.1077236350710545	0.00535855	0.00506293	0.2898778289533929	0.00722564	0.00747813	0.3339258191428233	0.0143878	0.00695755	0.0386455951581426	0.00950431	0.00523031	0.0691926557502502
(2)	Birth weight	Fetal	2	9522081	rs10495563	G	A	ADAM17	-0.197163	0.108757	0.0698505773296694	-0.1093	0.0836117	0.19113490278715933	-0.149127	0.0668883	0.0257810143142404	-0.0682523	0.105099	0.5160740241182756	-0.131103	0.0817932	0.10896649959899932	-0.099141	0.065061	0.1275548569381133	-0.0170177	0.00759523	0.025053591964222428	-0.0133677	0.00707371	0.05878817793620145	-0.0153772	0.00531276	0.0037989187053068	-0.0231277	0.00785688	0.0032439189893239224	-0.0215165	0.00731317	0.003259342502762502	-0.0238722	0.0054962	1.4029429144291748e-05
(2)	Birth weight	Fetal	2	23680671	rs115697725	G	C	KLHL29	-0.15775	0.157476	0.3164717874685718	-0.123349	0.120036	0.3041375197935509	-0.136355	0.0963974	0.1572128352351093	0.0017953	0.151213	0.9905271639210171	0.0170989	0.117832	0.8846221307659106	0.00826384	0.0936819	0.9297084966180412	0.000386064	0.0110109	0.9720302934925968	-0.00542246	0.0101579	0.5934689475212588	0.000120607	0.0076616	0.987440372917459	-0.00961428	0.0112887	0.3943955444480356	-0.00252985	0.0105454	0.8104064707084566	-0.0067757	0.00791366	0.3918862267373796
(2)	Birth weight	Fetal	2	23689531	rs2551347	C	T	KLHL29	-0.256083	0.122951	0.037269193947506475	-0.11433	0.0938148	0.22296721023802862	-0.172592	0.0753037	0.0219083666246247	0.0524224	0.119324	0.6604242322612365	-0.0196233	0.0920828	0.8312452947471031	0.00931141	0.0735246	0.8992225722396655	-0.00521883	0.00861325	0.5445766299250944	-0.00403422	0.00793278	0.611067238129043	-0.00309732	0.00598781	0.6049660455024419	-0.010641	0.00893123	0.23348285759625662	-0.00180397	0.00825207	0.8269548526044977	-0.00600145	0.0062223	0.3347927155456485
(2)	Birth weight	Fetal	2	42958392	rs754868	G	A	LINC01819	-0.066072	0.103658	0.5238609184217458	-0.0445617	0.0800778	0.5778817775549113	-0.0520613	0.0639277	0.4154282249888884	-0.154143	0.100721	0.1259203725710518	-0.0965204	0.0780863	0.21643126608553032	-0.124051	0.0622176	0.0461710764525985	0.00575632	0.00726019	0.42785932334510424	0.00982496	0.00677313	0.1468973630995603	0.00629839	0.00508346	0.2153465904330426	0.0105501	0.00756182	0.162961494923217	0.0229613	0.00699081	0.001021668491871414	0.0182619	0.00526978	0.0005294561532896
(2)	Birth weight	Fetal	2	43381763	rs35953885	A	G	THADA	0.0445684	0.121493	0.7137382965280142	0.0680187	0.0929706	0.4644040516019648	0.0598576	0.0745264	0.4218742324221674	-0.173351	0.117774	0.14105029539017835	0.100116	0.090669	0.26950883082012256	-0.0194271	0.0724634	0.788625834551634	0.0234872	0.00851097	0.0057865538626969545	0.0101328	0.0078608	0.1973862971445813	0.0162321	0.00592614	0.00616155032543	0.00194041	0.00877682	0.8250274529039042	0.0163827	0.00811888	0.04360637648067748	0.0108163	0.00611832	0.0770867968465147
(2)	Birth weight	Fetal	2	46257066	rs1374204	C	T	EPAS1	-	-	-	-	-	-	-	-	-	-	-	-	-	-	-	-	-	-	-	-	-	-	-	-	-	-	-	-	-	-	-	-	-	-	-	-
(2)	Birth weight	Fetal	2	46340137	rs4953353	T	G	EPAS1	-0.164852	0.108137	0.1273913676082644	0.148138	0.0822067	0.07154182259286543	0.0123633	0.066087	0.8516014652380025	0.0576055	0.104075	0.5799212194856138	0.0922496	0.0808852	0.2540773785936207	0.0739751	0.064379	0.2505324583844908	-0.0165185	0.00757148	0.029133321398462884	-0.010663	0.00695163	0.1250593018845316	-0.0111068	0.00525354	0.0345024551495681	-0.0461389	0.00777987	3.0192564308719623e-09	-0.018777	0.00723714	0.009471963154573779	-0.0292777	0.00544063	7.394349942551874e-08
(2)	Birth weight	Fetal	2	96916498	rs13018621	T	A	FAM178B	-0.0979554	0.302306	0.7459178499116476	0.383872	0.240319	0.1101886849510106	0.164309	0.189399	0.3856523658854806	0.46743	0.28983	0.10679403603925626	0.0713043	0.228224	0.7547132940034514	0.247901	0.180614	0.1698920277858408	-0.0388401	0.0211171	0.06587490470981322	-0.0236399	0.0201887	0.24162062311845217	-0.0347009	0.014987	0.0205915955763002	0.00032964	0.0217339	0.9878988502834403	-0.0315299	0.0204086	0.12236353078257348	-0.0157697	0.0152797	0.302039678972716
(2)	Birth weight	Fetal	2	108584889	rs56711588	T	C	LIMS1	0.298759	0.104461	0.004236527209016312	0.0870808	0.0801642	0.2773550003179324	0.179783	0.0641915	0.0050985889452121	0.147797	0.100958	0.14320889706552395	0.00698705	0.0787129	0.9292676102071112	0.066154	0.0625592	0.2903006444898277	0.000596942	0.00731826	0.9349894273585437	0.00169012	0.00677165	0.8029063635636474	0.000601099	0.00510085	0.9061921589085584	-0.00834978	0.00754412	0.2683836160280753	-0.0111793	0.00704739	0.11267122081257709	-0.00851935	0.00528758	0.1071358945053661
(2)	Birth weight	Fetal	2	120552693	rs6706968	A	C	LINC01101	-0.0611453	0.104679	0.5591392762929194	0.0695184	0.0800436	0.38511727502183013	0.0119064	0.0641967	0.8528628552750206	0.0425737	0.101402	0.6745948168061005	-0.000787251	0.0787088	0.9920196390878466	0.0186714	0.0626873	0.7658187584037535	0.0141994	0.00733265	0.05281168205352931	0.00565837	0.0067728	0.4034614081939998	0.00847912	0.005106	0.0967898908266878	0.0113775	0.00757746	0.13322937789769398	0.0114411	0.00704089	0.10417367852360492	0.0119777	0.00529556	0.0237066397422426
(2)	Birth weight	Fetal	2	157487943	rs7563664	T	G	ACVR1C	0.115454	0.163288	0.4795324486263025	-0.372398	0.126347	0.0032044241786444035	-0.157003	0.100801	0.1193380672744135	-0.219818	0.158602	0.16575628325100214	-0.136063	0.122307	0.2659365314180894	-0.172917	0.0976837	0.0766990526880646	0.0239395	0.0114552	0.03663279030823829	0.0151928	0.0106357	0.15315564195550796	0.0204658	0.00799947	0.0105157438812845	0.0299461	0.0118477	0.011484709118997521	0.0412485	0.0109883	0.00017414459515215658	0.0375587	0.00827186	5.611125727861911e-06
(2)	Birth weight	Fetal	2	157550353	rs56188432	G	A	ACVR1C	-	-	-	-	-	-	-	-	-	-	-	-	-	-	-	-	-	-	-	-	-	-	-	-	-	-	-	-	-	-	-	-	-	-	-	-
(2)	Birth weight	Fetal	2	159712765	rs10173538	T	C	MARCH7	-0.251018	0.104911	0.016726304546595617	0.017141	0.0806408	0.8316705057578718	-0.100112	0.0645261	0.1207830521786838	-0.126747	0.101354	0.21110523349253105	-0.0690548	0.0789754	0.38190909409264484	-0.094181	0.062788	0.1336186255103269	0.00712024	0.00736254	0.33349935629630767	-0.00824614	0.00681438	0.22623667013530255	0.000420686	0.00513245	0.9346736513327536	-0.00908565	0.00757471	0.2303445811802274	-0.00967685	0.00706413	0.17073124213589522	-0.00778101	0.00530448	0.1424098404916413
(2)	Birth weight	Fetal	2	190979104	rs2280235	G	A	STAT1	-0.156345	0.121343	0.19758728785108762	-0.164629	0.0933177	0.07770160685068253	-0.160661	0.0746554	0.031394241878991	-0.0589356	0.118163	0.6179452524665744	-0.129955	0.0911696	0.15403662695054385	-0.101191	0.0728026	0.1645462540935204	0.0256525	0.00852192	0.0026108985677325783	0.00266849	0.00786561	0.7344140893745463	0.0124593	0.00593198	0.0356968586863594	0.0157443	0.00882316	0.07435325746482756	0.025932	0.00815586	0.0014749931383966155	0.0217386	0.00614842	0.0004067991155292
(2)	Birth weight	Fetal	2	216679005	rs11575194	A	G	IGFBP5	-	-	-	-	-	-	-	-	-	-	-	-	-	-	-	-	-	-	-	-	-	-	-	-	-	-	-	-	-	-	-	-	-	-	-	-
(2)	Birth weight	Fetal	2	226154745	rs10181515	T	C	LOC646736	0.160474	0.11725	0.17110787586851958	0.0184651	0.0910299	0.8392551211481526	0.0828878	0.0725062	0.2529629981891927	-0.00164449	0.114576	0.9885484739256707	0.0248635	0.0892119	0.7804732093653641	0.0155791	0.070947	0.8261927887327619	-0.0119054	0.00823535	0.14827502297545123	-0.00377613	0.00768189	0.6230286239347371	-0.00922461	0.00576577	0.1096225751773109	0.0166917	0.00854321	0.050725927891204975	0.0315068	0.00796592	7.647156884388341e-05	0.0231673	0.00598222	0.0001076415641716
(2)	Birth weight	Fetal	3	46905597	rs2168443	T	A	PTH1R	0.0756753	0.107794	0.4826585457162736	-0.014712	0.0828356	0.8590336968499565	0.0253636	0.0662901	0.7020062844388012	0.0655648	0.104195	0.5291843597957361	0.0239865	0.0808112	0.7666038570322429	0.0435028	0.0643786	0.4992085328181245	0.0139473	0.00754909	0.0646695739829808	0.0062749	0.00699702	0.3698273282203929	0.00884839	0.00526713	0.0929715346988639	0.0122238	0.00779272	0.11673632040994582	0.0096247	0.0072286	0.1830328322345124	0.00923331	0.00544125	0.0897139544261889
(2)	Birth weight	Fetal	3	123346931	rs11708067	G	A	ADCY5	-0.123589	0.121257	0.3080945386586139	0.0104621	0.0924198	0.9098701135094563	-0.0505254	0.07422	0.4960277802256716	-0.139461	0.117959	0.23709096264495774	-0.141968	0.0909521	0.1185454801389146	-0.140243	0.0726466	0.053547598698809	0.00868411	0.00852011	0.3080853164160467	-0.00175309	0.00782634	0.8227581632973037	0.00463076	0.0059135	0.4335777626575985	0.0755552	0.00882217	1.0879276133832896e-17	0.0702353	0.00815551	7.179595885446773e-18	0.0734805	0.00614813	6.360628048372598e-33
(2)	Birth weight	Fetal	3	142404999	rs2306700	T	C	XRN1	0.102299	0.150022	0.49530874978617506	0.0960187	0.115607	0.4062206530422314	0.0958748	0.0924012	0.2994601239435877	0.292436	0.145651	0.04466527374072433	0.256491	0.11309	0.023327059655062866	0.272165	0.0900532	0.0025088806385818	0.0249392	0.0105532	0.01811798934842446	0.0178914	0.00973268	0.06602220123891396	0.0233372	0.00734151	0.0014788700032754	0.00399492	0.0108526	0.7127923007373514	0.0248531	0.010093	0.013801300118427264	0.0186333	0.00758877	0.0140734313831834
(2)	Birth weight	Fetal	3	148905181	rs10935733	T	C	CPA3	0.0642669	0.105252	0.5414657613875672	0.0121177	0.080803	0.8807914698550443	0.0323524	0.0646847	0.616965671233767	0.094353	0.102027	0.3550781921164967	0.0548684	0.0796487	0.49089883337862905	0.0720651	0.063275	0.2547369824724325	0.0239897	0.0073909	0.0011710083719305945	0.0116708	0.00682964	0.08748024688006208	0.01688	0.00514758	0.0010409503127339	0.0203562	0.00763343	0.007659668952093818	0.0133992	0.00712611	0.06006756126402295	0.0173341	0.00534898	0.0011926417271302
(2)	Birth weight	Fetal	3	157077679	rs13322435	G	A	LINC00880	0.211825	0.10512	0.04389549996940411	0.115426	0.0805905	0.1520729602516376	0.157793	0.0645574	0.0145161016260633	0.378764	0.102484	0.0002191744876472304	0.191895	0.078599	0.014628506869998534	0.273377	0.0629175	1.3926757067194594e-05	-0.0376192	0.00736922	3.309481822150377e-07	-0.0404406	0.00680959	2.8716400388060272e-09	-0.0368772	0.00513239	6.711197196984219e-13	-0.0908262	0.00765941	1.9529899120756882e-32	-0.078743	0.0070496	5.72796030985828e-29	-0.0824041	0.00532408	4.9124710045033246e-54
(2)	Birth weight	Fetal	3	183651103	rs2293031	T	C	KLHL24	-0.0659516	0.114642	0.5651009013383457	0.0485844	0.0883049	0.5821903465333724	0.00153883	0.070585	0.9826066296615068	-0.156074	0.111903	0.16310114129026695	0.113556	0.0867528	0.1905478267985846	-0.00493464	0.0691299	0.9430936050718788	-0.0138032	0.00805716	0.0866822149274751	-0.020496	0.00747769	0.006126042423263363	-0.0187584	0.0056252	0.0008538862102148	-0.0163529	0.00832767	0.04956669933084194	-0.015606	0.00776558	0.044470293933800836	-0.0157186	0.00583183	0.0070323422690765
(2)	Birth weight	Fetal	3	184302754	rs11545169	T	G	PSMD2	-0.199631	0.141546	0.15843239958713973	0.0890028	0.108241	0.4109273050890169	-0.0348204	0.0868018	0.6883114594078464	-0.229076	0.136933	0.09434524139119227	-0.109926	0.105784	0.29873492582909283	-0.158431	0.0844055	0.0605145767360785	-0.00797066	0.00996484	0.4237815060022386	-0.00851317	0.00913803	0.351532918679418	-0.00611374	0.0069096	0.376254757489869	-0.00498323	0.0102437	0.6266340646423327	-0.00290861	0.0094842	0.7590877798388153	-0.00206004	0.00714338	0.7730525196080089
(2)	Birth weight	Fetal	4	17902031	rs4144829	C	T	LCORL	0.215375	0.117311	0.06636972222384821	0.184784	0.0903352	0.04080186363044159	0.194403	0.0722164	0.0071034609933795	0.08544	0.114508	0.4555772198530538	0.111846	0.0882988	0.2052697720330879	0.0975065	0.0705207	0.1667673393634056	0.0149033	0.00820822	0.0694224601714119	0.0137826	0.00762164	0.07055210890870496	0.0125365	0.00573221	0.0287402141606443	0.0395667	0.00854275	3.628356904446699e-06	0.0361557	0.0078977	4.694399003784652e-06	0.0375403	0.00595331	2.8672793041027603e-10
(2)	Birth weight	Fetal	4	17908613	rs1472852	A	C	LCORL	-0.196006	0.154568	0.20476607230391092	0.000465421	0.11883	0.996874920264426	-0.0843834	0.0950761	0.3747908675649727	-0.185957	0.149373	0.21316308650406404	0.101991	0.115646	0.3778174391119143	-0.0248247	0.0922087	0.7877583223193634	-0.0163829	0.0108386	0.13065378631670357	-0.0164502	0.0100459	0.10152523419987343	-0.0167214	0.00756174	0.0270134466857345	-0.0534318	0.0112193	1.9121413799417136e-06	-0.020603	0.0103297	0.046092471943286015	-0.0328992	0.00780074	2.4708705891529455e-05
(2)	Birth weight	Fetal	4	105212027	rs6533183	C	T	TET2	0.182355	0.105917	0.08512752365020751	0.115155	0.0821362	0.16091332170727676	0.143477	0.0654612	0.0283948775386849	0.103994	0.102448	0.3100658952709051	-0.0304195	0.0807525	0.7063956236781834	0.0262884	0.063863	0.680604788004194	0.00814423	0.00744041	0.27369445577398827	0.018264	0.00691526	0.008263423292695783	0.0136194	0.0051988	0.0088003511168732	0.00494237	0.00767207	0.519444317937604	0.0120584	0.00722493	0.09511959664780578	0.00529258	0.00540105	0.3271274588274229
(2)	Birth weight	Fetal	4	134200566	rs116807401	C	T	PABPC4L	0.985833	0.394455	0.012446579000592178	0.329967	0.322194	0.3057771299380488	0.635155	0.250815	0.0113297414715683	0.776715	0.377973	0.039884118690905274	0.473147	0.311458	0.1287276971226925	0.611457	0.241397	0.0113091509266635	0.0208603	0.0279698	0.4557797228716051	0.0254042	0.0265721	0.33904707342432433	0.0214882	0.0197852	0.2774469787882888	0.0588075	0.0283362	0.037954213826985765	0.0257582	0.0274481	0.34802144027567344	0.0371605	0.0202645	0.066686818721505
(2)	Birth weight	Fetal	4	144678756	rs2131354	G	A	HHIP	-0.0454551	0.103678	0.6610769275809986	-0.0235195	0.079474	0.7672766821224621	-0.0338328	0.0636675	0.5951425479915929	0.04068	0.100906	0.68683908344012	0.0951431	0.0777208	0.22088997192613632	0.0701481	0.0621105	0.2587259557902622	-0.018262	0.00726135	0.011904468220834491	-0.0212929	0.00671004	0.0015071969270918017	-0.0190343	0.00505747	0.0001674904309485	-0.0238075	0.00754622	0.0016055727920096965	-0.0360005	0.00696703	2.3754724611013778e-07	-0.0310111	0.00525496	3.606533744355148e-09
(2)	Birth weight	Fetal	5	36160566	rs12656216	G	A	SKP2	-0.0468514	0.125474	0.708854335599431	-0.121372	0.0962989	0.20753483305166928	-0.0888414	0.077105	0.2492338349476789	-0.0282002	0.122139	0.817402948600934	0.0713162	0.0944793	0.45034878977584825	0.0275868	0.0753453	0.714262747484152	-0.0170715	0.00883576	0.05334822817264354	-0.0138023	0.00811756	0.08907380404906513	-0.0147878	0.00613357	0.0159103597641598	-0.0117989	0.00910377	0.19496156393633668	-0.0304156	0.00847697	0.0003331808255919589	-0.020886	0.00636939	0.0010412859295602
(2)	Birth weight	Fetal	5	52707563	rs351930	A	T	PELO	-0.285011	0.129504	0.02775044808212035	-0.0425003	0.0993553	0.6688257727525903	-0.150116	0.0795632	0.0591943151028884	-0.0770639	0.124915	0.537281639874202	-0.217245	0.0970915	0.025251663886734353	-0.153998	0.0772681	0.0462572702015488	-0.0113214	0.00903272	0.21006756435182689	-0.0038463	0.00841447	0.647595765014901	-0.00715595	0.00631999	0.2575200215378189	-0.0169431	0.00933774	0.06960492983221059	-0.013599	0.00870874	0.11839871801365648	-0.0156517	0.00653934	0.0166901407825422
(2)	Birth weight	Fetal	5	57795956	rs854037	G	A	LINC02225	0.0629743	0.129296	0.6262200953820447	0.18154	0.10011	0.06976859865559373	0.128074	0.0798468	0.1087138810023028	0.116652	0.126142	0.3550880034250685	-0.0276675	0.0977493	0.7771431082297557	0.0335469	0.0779014	0.6667346102899111	-0.00580229	0.00905375	0.5216065063429854	-0.0225916	0.00844506	0.0074701616534437335	-0.0160553	0.00633956	0.0113232214249136	-0.00937547	0.00938791	0.31795232128554457	-0.0232299	0.00875966	0.00800350093476921	-0.0190595	0.0065764	0.0037534445121856
(2)	Birth weight	Fetal	5	68289895	rs28365970	A	C	PIK3R1	-0.255198	0.116067	0.027897802795575702	-0.224584	0.0901403	0.01272067040174515	-0.238432	0.0717975	0.0008972634972325	-0.140404	0.113174	0.21475337608813103	-0.231901	0.0877859	0.008249924992395364	-0.191334	0.0699245	0.0062135528983105	-0.00667958	0.00814745	0.41230917581481885	-0.0136841	0.00760794	0.07207090905522019	-0.0129002	0.0057077	0.0238122262327683	-0.0155396	0.00845879	0.06619573367546978	-0.0130132	0.00786711	0.0981024830839896	-0.015578	0.00591424	0.0084389808233531
(2)	Birth weight	Fetal	5	134502489	rs1981627	A	G	JADE2	0.0143254	0.105789	0.8922837832445524	0.0617665	0.0819157	0.45083435163184665	0.0420111	0.0653312	0.5201935943474217	-0.221076	0.103328	0.032390675111055124	0.0107218	0.0798528	0.8931898927642608	-0.0925841	0.0637153	0.1461985280169984	-0.0123738	0.0074448	0.09649837499263	-0.024662	0.00690988	0.000358220140591931	-0.0180516	0.00519811	0.000515193055077	-0.0105228	0.00773678	0.1737972898941833	-0.0298841	0.00713192	2.787211979891059e-05	-0.0197632	0.00538259	0.0002409572510945
(2)	Birth weight	Fetal	5	158460958	rs6881817	T	C	LINC02227	-0.757481	0.117241	1.0408065100673523e-10	-0.538175	0.0902402	2.464336445834911e-09	-0.633529	0.0721631	1.6474035594357498e-18	-0.279379	0.114407	0.014606965381866918	-0.292833	0.0887578	0.0009694825578317273	-0.286087	0.0707003	5.199361332280896e-05	-0.0152489	0.00826074	0.06489929812441012	-0.0131764	0.00766636	0.08566235308688425	-0.0158385	0.00576716	0.0060265671503225	-0.00514063	0.00856423	0.5483426164781965	-0.0196419	0.00796715	0.013687684935049326	-0.0137244	0.00598934	0.0219361294337484
(2)	Birth weight	Fetal	5	159010815	rs72813918	T	C	EBF1	-0.223831	0.153681	0.14526366593434112	-0.029559	0.117569	0.8014907231866437	-0.110404	0.0942654	0.2415193882600231	-0.349023	0.149192	0.019313011540214885	0.109646	0.116456	0.34643758301162453	-0.095017	0.0925234	0.3044437060154821	-0.00632078	0.0107735	0.557406463062486	-0.0044273	0.0099475	0.6562721883229156	-0.00419927	0.00749976	0.5755340199863652	-0.0499796	0.0111943	8.016965229197836e-06	-0.0293884	0.0103698	0.004596317279558067	-0.036098	0.00781024	3.8027694824361007e-06
(2)	Birth weight	Fetal	6	7231610	rs9379084	A	G	RREB1	0.311145	0.182743	0.08863596962792031	0.0329755	0.140788	0.814813282608693	0.154201	0.112543	0.170638097351858	-0.0808947	0.178438	0.6502973736045917	0.0908408	0.136784	0.5066149482546592	0.0166413	0.109529	0.8792381018345538	-0.0606278	0.0128623	2.4336605377624224e-06	-0.0203287	0.0118775	0.08698212231492476	-0.0371777	0.00895497	3.301186040729789e-05	-0.0423292	0.0132911	0.0014487051366715235	-0.0271677	0.012246	0.02652161705507881	-0.0335927	0.0092449	0.0002794409184207
(2)	Birth weight	Fetal	6	19973449	rs544241	T	C	MBOAT1	-0.232731	0.118725	0.04996662316204221	0.159187	0.0907358	0.0793633515528273	-0.0100137	0.072777	0.8905610567641788	-0.0956712	0.115442	0.40725085053822546	-0.0441796	0.0890791	0.6199233574617862	-0.0654819	0.0711192	0.3571889375915631	-0.0117476	0.00833155	0.15853713296083113	-0.0119868	0.0076809	0.11861974880090666	-0.00977075	0.00579402	0.0917275935389779	-0.0113914	0.00860247	0.18543725932504826	-0.0162112	0.00798295	0.04228340958280794	-0.0139748	0.00600753	0.0200069091480934
(2)	Birth weight	Fetal	6	20675561	rs35261542	A	C	CDKAL1	-0.00460226	0.117115	0.9686536070030449	-0.189119	0.0903742	0.03638312512399386	-0.110292	0.0721846	0.1265333481820063	0.027948	0.114323	0.8068702445179053	-0.0021814	0.0883826	0.9803091584184525	0.0122526	0.0705063	0.8620379788901991	0.00398892	0.00820532	0.6268692979393422	0.00296925	0.00761955	0.6967660797284659	0.00156938	0.00573075	0.7841984869002264	-0.0370447	0.00853703	1.42942047948243e-05	-0.0379169	0.00790086	1.5939694740149894e-06	-0.0386318	0.0059528	8.602011127130229e-11
(2)	Birth weight	Fetal	6	26185972	rs9379832	G	A	HIST1H2BE	-0.20079	0.116414	0.08456487280936234	-0.132412	0.0884031	0.134179756681225	-0.159626	0.0711113	0.0247856321539419	-0.292956	0.112456	0.009185652252271264	-0.266316	0.086507	0.002080127712836529	-0.278288	0.0691683	5.7377285754890056e-05	-0.0225466	0.00814867	0.005659134293007214	-0.0180318	0.00748957	0.016058316006250073	-0.0205904	0.00565806	0.0002735709635068	-0.0316395	0.00840194	0.00016605425174762498	-0.0274941	0.00776177	0.0003967345289316547	-0.0286664	0.00585256	9.677429139670323e-07
(2)	Birth weight	Fetal	6	31301396	rs9366778	A	G	HLA-C	-0.114839	0.105518	0.27644580244858713	-0.0874967	0.0808172	0.2789638961594306	-0.0996738	0.0647695	0.1238286105953072	-0.169073	0.103353	0.1018664097842829	-0.0841069	0.0801311	0.29389418960658803	-0.122038	0.0638442	0.0559422590513671	-0.00768432	0.00741022	0.2997408951795768	-0.00906559	0.00684238	0.18519830178113508	-0.0102992	0.00515887	0.0458891485865165	-0.00688157	0.00777722	0.3762452276660039	-0.0147373	0.00719999	0.040672418726426025	-0.0135207	0.00542417	0.0126785620366534
(2)	Birth weight	Fetal	6	33807864	rs1547669	G	A	MLN	0.109168	0.103611	0.2920498583941896	-0.0871601	0.079415	0.2724112255114282	-0.00350721	0.0636173	0.9560350178581758	-0.0339057	0.100025	0.7346322673465451	0.0878861	0.0774606	0.25654703515734606	0.0353212	0.0617476	0.5673042015051478	0.00227597	0.00722556	0.7527694749637737	0.00576072	0.00671296	0.3908102988798085	0.00374326	0.00504739	0.458315980045784	0.00839792	0.00748869	0.2621114542523517	0.0301798	0.00694112	1.3740103368910767e-05	0.0196837	0.00522635	0.0001657219366947
(2)	Birth weight	Fetal	6	34222327	rs75104038	A	G	HMGA1	0.259876	0.233414	0.2655504244973707	0.526168	0.181754	0.0037921892258645108	0.404923	0.144582	0.0051002328010422	0.398781	0.22318	0.07396733983586255	0.141594	0.177689	0.42552884048501	0.258655	0.139911	0.0644985572301908	0.0695744	0.0164552	2.356785187787898e-05	0.0396899	0.0151663	0.008871151579344988	0.0555836	0.0114435	1.1903371829283342e-06	0.0475134	0.0167842	0.004642586455111232	0.0521786	0.015876	0.0010139113857366789	0.0487428	0.0118474	3.884811941174525e-05
(2)	Birth weight	Fetal	6	35239255	rs72909084	T	C	SCUBE3	-0.385655	0.258078	0.13508744883970206	-0.29621	0.197827	0.13431081981941537	-0.337375	0.158479	0.0332690193782167	-0.146355	0.249631	0.5576850469067576	-0.341673	0.192845	0.0764363604926366	-0.261866	0.153887	0.0888157525501015	-0.0233836	0.0181201	0.19688380771867553	-0.02297	0.0167943	0.17139770402847476	-0.0242942	0.0126414	0.0546311069004522	-0.0399441	0.0187249	0.03290788720121735	0.000167479	0.0172878	0.9922704541652376	-0.0168016	0.0130386	0.1975358838844075
(2)	Birth weight	Fetal	6	35530855	rs7771453	G	A	TULP1	-0.0396634	0.119814	0.7406124356007392	0.300869	0.0923203	0.001118175571231815	0.15193	0.0737931	0.0395075410475478	0.00479258	0.116695	0.9672405604006752	0.0923637	0.0901865	0.3057686811204399	0.051783	0.0719519	0.4717164266400224	0.0215421	0.00839392	0.010276139707244409	0.0207896	0.00778587	0.007581410283354419	0.0205113	0.00585854	0.0004633402194242	0.0123403	0.00871474	0.15676893211236909	0.02813	0.00806917	0.0004900946932575516	0.0225308	0.006078	0.0002097780287016
(2)	Birth weight	Fetal	6	35719472	rs9348981	G	T	FKBP5	-0.0752473	0.116458	0.5181947396275359	-0.132765	0.0892843	0.13701654115700945	-0.107692	0.0715215	0.1321374738840837	0.0881674	0.112353	0.4326094479929822	0.000584948	0.0877617	0.9946819795759111	0.0424451	0.0696877	0.5424740900491358	-0.0223284	0.00816645	0.006254030573394702	-0.0165424	0.00756495	0.028763385372328875	-0.0191113	0.00569591	0.0007929028885652	-0.0127331	0.00840171	0.1296364112894241	-0.0284776	0.00786396	0.0002931568186062337	-0.023927	0.00589515	4.9333281003320415e-05
(2)	Birth weight	Fetal	6	53156939	rs577204588	C	T	GCM1	-	-	-	-	-	-	-	-	-	-	-	-	-	-	-	-	-	-	-	-	-	-	-	-	-	-	-	-	-	-	-	-	-	-	-	-
(2)	Birth weight	Fetal	6	53484603	rs7744700	A	T	GCLC	-0.196538	0.112731	0.08126059538184045	-0.0985841	0.0879952	0.26257054161324567	-0.142076	0.0699352	0.0422007335395668	-0.381323	0.110714	0.0005727300892017027	-0.11893	0.0857466	0.16544399175738825	-0.229759	0.0683534	0.0007756575069024	-0.00460191	0.00791608	0.5610130968776329	0.0107914	0.0074414	0.14700597945619912	0.00353235	0.00556696	0.5257411853771455	-0.0065073	0.00826922	0.4313233801654819	-0.0172653	0.00766393	0.024271689070386952	-0.0115553	0.00577083	0.045245980083191
(2)	Birth weight	Fetal	6	108966833	rs76094073	G	C	ARMC2	0.172438	0.157235	0.27277715783731016	0.203481	0.121613	0.09429094753311448	0.187924	0.0970444	0.0528092500416922	0.0952381	0.154967	0.5388389733459231	0.068339	0.120415	0.5703546675673938	0.0816568	0.0958512	0.3942629798538931	0.0292991	0.0110652	0.00810046593477721	0.0157228	0.0102284	0.1242530333990382	0.0221759	0.00770817	0.0040155034187895	0.0283103	0.0116269	0.014896011537013282	0.0297398	0.0107614	0.005717418729175535	0.0290738	0.00810749	0.0003357453449762
(2)	Birth weight	Fetal	6	126406804	rs4897180	T	A	CENPW	0.00897206	0.103144	0.9306828262154065	-0.0267606	0.0795152	0.7364580268127107	-0.0105114	0.0635419	0.8686091501120324	0.113778	0.100564	0.2578873265667347	0.172676	0.0775303	0.025933432322723753	0.14876	0.0619292	0.0163012159212987	-0.0116409	0.00723387	0.10756921516902061	0.00604439	0.00671794	0.36825953462570127	0.000303689	0.00505232	0.9520689463565672	-0.0205624	0.00751287	0.0062011180636821475	-0.0187129	0.00692776	0.006910031068031447	-0.018611	0.00522803	0.0003710820951645
(2)	Birth weight	Fetal	6	130024690	rs1415701	A	G	L3MBTL3	0.201672	0.115443	0.08064918815950979	-0.0469552	0.0890251	0.5978896011788718	0.0638308	0.0711339	0.369542165987623	0.0081142	0.113283	0.942898185526364	0.0170161	0.0872576	0.8453849266088	0.0168902	0.0697239	0.8085906218180177	-0.0120362	0.00807257	0.13596182955970337	-0.0179068	0.00751385	0.017164059050835914	-0.0157512	0.00564535	0.0052689005332232	-0.0152715	0.00845553	0.0709038797905376	-0.0320845	0.00780499	3.943392444501464e-05	-0.0221433	0.00588739	0.0001691336417085
(2)	Birth weight	Fetal	6	141557783	rs6930558	G	T	NMBR	0.175028	0.119197	0.14199857953684836	0.0208075	0.0922275	0.8215044115946244	0.0879617	0.0735769	0.2318889211251511	0.0226506	0.116426	0.8457464820865874	0.0642536	0.0892046	0.47134401836717743	0.0488784	0.0714439	0.4938795002313124	-0.026179	0.0083495	0.0017162083079258882	-0.0111457	0.00778924	0.15245722129540543	-0.0182807	0.00584633	0.0017667699338181	-0.0298641	0.00870995	0.0006064150903928666	-0.0261004	0.00798723	0.001084001791625978	-0.0256845	0.00604188	2.127404139717368e-05
(2)	Birth weight	Fetal	6	142413067	rs962554	C	T	ADGRG6	-0.0776197	0.116078	0.5036977373766809	-0.0889788	0.0893812	0.3194942158044084	-0.0833864	0.0714687	0.2433094628811133	0.0715171	0.112685	0.5256479802261329	-0.0408296	0.0871088	0.6392695229167923	0.00698363	0.0694967	0.9199563045167805	-0.0297208	0.00814942	0.0002653322256676202	-0.0132974	0.00753609	0.07764795101639392	-0.0191861	0.00567867	0.0007285007446029	-0.0215951	0.00839381	0.010089508255031809	-0.0195578	0.00778593	0.012006875294528556	-0.0224113	0.00586037	0.0001311867581394
(2)	Birth weight	Fetal	6	151718829	rs10872678	C	T	ESR1	0.110734	0.121794	0.36324864252760053	0.0685453	0.093765	0.4647592048435683	0.0856981	0.0749751	0.2530299909738566	0.0676921	0.118078	0.5664544592441922	0.0405884	0.0910959	0.6559171705818805	0.0531251	0.0727374	0.4651649678151881	-0.033822	0.00848356	6.6979206783028e-05	-0.0451707	0.00795774	1.3762584548024919e-08	-0.0417587	0.00595895	2.422144228575121e-12	-0.0419507	0.0088362	2.0584958699953726e-06	-0.0522646	0.00815824	1.4903559302086958e-10	-0.0455913	0.0061529	1.265610298206365e-13
(2)	Birth weight	Fetal	6	165600735	rs9457107	C	T	PDE10A	-0.239878	0.10934	0.028244246947515577	0.0441914	0.08448	0.6009052522389959	-0.0803039	0.0674438	0.2337798092824291	0.0332797	0.107204	0.7562301705853395	-0.10129	0.083026	0.22247079153462257	-0.0454242	0.0661842	0.4925042698043666	0.015792	0.00766846	0.039461173845516236	-0.0119058	0.0071381	0.09533008933389148	-0.000200682	0.005363	0.9701502501589928	0.00757581	0.00801149	0.34434358766162204	0.000144217	0.00743011	0.9845141671210141	0.00512945	0.00559262	0.3590467500350366
(2)	Birth weight	Fetal	6	165728968	rs2934844	A	T	PDE10A	0.0467769	0.113064	0.6790785302071303	0.0852187	0.0865144	0.32461306852000404	0.0679575	0.0693578	0.3271794364342765	0.0183596	0.110678	0.8682488164972452	0.217993	0.0849236	0.0102602985999886	0.133796	0.0679776	0.0490410770863742	0.000389472	0.00789782	0.9606692729605555	-0.0162977	0.00732987	0.026184844550295988	-0.0092045	0.0055143	0.0950758025394872	-0.014717	0.0082378	0.07401504371846586	-0.0219333	0.00761035	0.003951208978314291	-0.0199045	0.00573884	0.0005235883803789
(2)	Birth weight	Fetal	7	2717198	rs4719648	T	C	AMZ1	0.0456092	0.104812	0.6634512245268075	-0.0487899	0.0806612	0.5452629639724907	-0.00914353	0.0644956	0.8872618329130693	-0.0646777	0.101692	0.5247675841082484	-0.063493	0.0790264	0.4217207789293447	-0.0644141	0.062907	0.3058552925688875	-0.000986131	0.00734311	0.8931705605035946	-0.0248898	0.00680152	0.00025276096222944433	-0.014971	0.00512111	0.0034623422870449	-0.00250223	0.00760336	0.7420838839625439	-0.024525	0.00707869	0.0005309700195898795	-0.0132483	0.00532	0.0127638002798536
(2)	Birth weight	Fetal	7	16176520	rs1527198	G	A	ISPD	0.0920453	0.104918	0.3803181046120871	-0.123682	0.0804899	0.12438843392485585	-0.029919	0.064457	0.6425264346532203	0.109169	0.101838	0.28372460495934987	-0.178918	0.0785497	0.022740499508958966	-0.0500784	0.0627268	0.4246625859234729	-0.0121112	0.00734	0.09893728763240466	-0.0119988	0.00679776	0.07754610698653704	-0.0122362	0.00511871	0.0168263531651443	-0.0143067	0.00760607	0.05997910762555094	-0.0216588	0.0070353	0.002079840352423352	-0.0170799	0.00530213	0.0012759392580642
(2)	Birth weight	Fetal	7	23473474	rs34776209	T	C	IGF2BP3	-0.203046	0.12347	0.10007417073288889	-0.170013	0.0951553	0.07398778059101611	-0.18324	0.0760556	0.0159837986480849	-0.190835	0.120169	0.11227394943706694	-0.0853658	0.0928495	0.3578870632658873	-0.133832	0.0740865	0.0708516551238534	-0.0153744	0.00866279	0.07593639926246093	-0.0248521	0.00802294	0.001950742743169147	-0.0208178	0.0060415	0.000569363994868	-0.0331203	0.00899188	0.0002301812795898521	-0.0203202	0.00830374	0.014400580525244427	-0.0256963	0.00626197	4.068553207864291e-05
(2)	Birth weight	Fetal	7	43598198	rs149567808	T	C	STK17A	-	-	-	-	-	-	-	-	-	-	-	-	-	-	-	-	-	-	-	-	-	-	-	-	-	-	-	-	-	-	-	-	-	-	-	-
(2)	Birth weight	Fetal	7	44206672	rs138715366	T	C	YKT6	-	-	-	-	-	-	-	-	-	-	-	-	-	-	-	-	-	-	-	-	-	-	-	-	-	-	-	-	-	-	-	-	-	-	-	-
(2)	Birth weight	Fetal	7	46259049	rs11983722	T	A	IGFBP3	-0.022944	0.218685	0.9164405557158849	-0.246033	0.168487	0.14422249352674496	-0.14673	0.134675	0.2759287795266843	0.221515	0.209999	0.2914996247336681	-0.363802	0.163797	0.02634692893317609	-0.108184	0.130158	0.4058765872309074	-0.00156942	0.0153946	0.9187993938278152	-0.0221413	0.0142353	0.11985495688064425	-0.0122243	0.0107258	0.2544069667627928	-0.0221096	0.015747	0.1603038673917378	-0.0111017	0.0146879	0.4497446439543748	-0.0173643	0.0110286	0.1153777326098627
(2)	Birth weight	Fetal	7	47236139	rs10265057	G	A	TNS3	-0.30751	0.178413	0.0847832382124795	-0.0239923	0.139418	0.8633675072533655	-0.153523	0.110732	0.1656120755337358	-0.0838277	0.174447	0.6308469388346196	0.12828	0.136885	0.34869040744731183	0.0367476	0.108493	0.7348285137377556	0.032506	0.0125524	0.009608154987917138	0.00914904	0.0116973	0.4341252036017431	0.0185915	0.00878369	0.0342941465972063	0.0650451	0.0130215	5.877464301631046e-07	0.0333477	0.0122083	0.0063036196404176415	0.0440264	0.00914672	1.4841917048941713e-06
(2)	Birth weight	Fetal	7	50668965	rs2529415	C	T	GRB10	0.120443	0.10894	0.26890136079014165	0.0534361	0.0837909	0.5236486641890781	0.0844041	0.0670243	0.2079198724156056	0.187204	0.105487	0.07595213739501833	-0.123467	0.0817977	0.1311906850909808	0.0130823	0.0651666	0.8408925406926514	0.00680478	0.0076267	0.3722691091458354	0.019179	0.0070796	0.00674761041662899	0.0162362	0.00532554	0.0022979998711438	0.0173399	0.00789263	0.028022056216667465	0.0201479	0.00730835	0.0058363321507194955	0.0201135	0.00550513	0.000258606835515
(2)	Birth weight	Fetal	7	73604486	rs80089232	C	T	MLXIPL	0.177309	0.209254	0.396804875823628	-0.0396324	0.160476	0.8049336809219148	0.0539691	0.128527	0.6745544319037845	0.0712364	0.206161	0.7296910173011123	-0.171754	0.159955	0.2829267429447657	-0.0605808	0.127407	0.6344362654116782	0.0325223	0.0145966	0.02587617025712439	0.021016	0.0136211	0.12285363190674328	0.0255415	0.0102219	0.0124649344787364	0.0360619	0.0153383	0.018718024009173585	0.0534765	0.0143364	0.00019139033385239288	0.0448165	0.0107543	3.081981304984817e-05
(2)	Birth weight	Fetal	7	92635096	rs2282978	C	T	CDK6	0.0189968	0.10975	0.862580031254303	0.0267333	0.0839277	0.7500841698635066	0.0226222	0.0672997	0.7367650228479358	-0.0847902	0.106126	0.4243136469998666	0.0723309	0.0820114	0.37779743063526505	0.00587583	0.0654322	0.928445894169291	0.0313587	0.00767365	4.378446021566484e-05	0.0052438	0.00710664	0.46059158590327626	0.0180388	0.00535137	0.0007493073626999	0.0285923	0.00792806	0.0003103916288650473	0.0219528	0.00736017	0.002857722143312866	0.0272777	0.00553748	8.392473913584252e-07
(2)	Birth weight	Fetal	7	128020710	rs6467157	C	T	SND1	-0.100141	0.116022	0.38807172402473117	-0.039079	0.0889831	0.6605352514499461	-0.0667392	0.0712703	0.3490551097969626	-0.0287562	0.112394	0.7980645134482711	-0.0940974	0.0866354	0.27742078736824605	-0.0689416	0.0692053	0.3191581948130278	-0.0129065	0.00814399	0.1130144562922101	-0.00113236	0.00753152	0.8804891324478624	-0.00630066	0.00567461	0.2668590895514228	-0.028	0.00840594	0.0008654261224102716	-0.0181685	0.00776487	0.019292122015069888	-0.0223986	0.00585527	0.0001305719830588
(2)	Birth weight	Fetal	8	6589417	rs62496903	T	C	MCPH1	0.265358	0.198888	0.18213608616740495	0.171065	0.153915	0.2663851433506829	0.211335	0.122785	0.085217737567376	0.185663	0.196361	0.3443943357471436	0.309174	0.151392	0.04113106928350077	0.254397	0.120928	0.0354038098879623	0.0312585	0.0139447	0.02498676314203829	0.00533799	0.0128935	0.6788690352907597	0.014838	0.0097158	0.1267103235871119	0.0252526	0.014741	0.08669818385229587	0.0269262	0.0134667	0.045557512184725445	0.0302741	0.0102031	0.0030058686574056
(2)	Birth weight	Fetal	8	23488013	rs732563	T	C	ENTPD4	-0.065492	0.102995	0.524855799029208	0.0185	0.0794155	0.8157990589331826	-0.0195823	0.0634551	0.7576262263501854	-0.163944	0.099979	0.10105062407415256	0.0378074	0.0775973	0.6260989853900458	-0.0518031	0.0618048	0.4019333103723378	0.00846501	0.00720231	0.2398672742376767	0.0106448	0.00670913	0.1126014543865502	0.0100086	0.00503894	0.0470067255885326	0.0196522	0.00748031	0.008609144553812514	0.0295128	0.00693766	2.0998583521803686e-05	0.024239	0.00522271	3.4658518932057528e-06
(2)	Birth weight	Fetal	8	38508731	rs34036147	C	T	C8orf86	0.0987501	0.111289	0.3749004830503369	0.0879922	0.0854477	0.3031140030041863	0.0894699	0.0683973	0.1908420179015297	-0.0755408	0.107738	0.48320675846553657	0.0800312	0.0836997	0.3389861854827819	0.00962568	0.0666343	0.8851408820613296	-0.0213867	0.00780552	0.006144831805409805	-0.0147909	0.00722038	0.04051165634924794	-0.018089	0.00543938	0.0008823888263185	-0.0144529	0.00806285	0.07304828093150395	-0.0101003	0.00748693	0.17731888837003662	-0.0118166	0.00563281	0.0359203037085966
(2)	Birth weight	Fetal	8	41648330	rs116964396	A	C	NKX6-3	-0.209916	0.268432	0.4342101787860281	-0.220158	0.201979	0.27571157553314735	-0.215241	0.163096	0.1869287061662584	-0.0168623	0.261241	0.9485346493332681	-0.0758933	0.197715	0.7010871384713746	-0.0490103	0.159189	0.7581776885906099	0.0209392	0.0186909	0.26259109851242257	0.0103319	0.0171537	0.5469681020574034	0.0202592	0.012966	0.118172384805829	0.056788	0.0196539	0.003859757324294365	0.0420177	0.0176897	0.017536785905100126	0.0553472	0.0134878	4.069209034013868e-05
(2)	Birth weight	Fetal	8	41675996	rs13266210	G	A	ANK1	0.134543	0.129005	0.29698054506602933	0.114408	0.0999567	0.25238642965498365	0.122739	0.0797007	0.1235597440490271	0.1894	0.126164	0.1332990333394443	0.120757	0.0985111	0.2202657640898272	0.150689	0.0782476	0.0541289995211963	-0.00459309	0.00905701	0.6120628215375837	-0.012334	0.00842535	0.14321549223081337	-0.0104223	0.00633199	0.0997700063822553	-0.0113781	0.00940949	0.22658126649883842	-0.0331489	0.0087784	0.0001592465381460105	-0.0262827	0.00659079	6.66914254428543e-05
(2)	Birth weight	Fetal	8	56209656	rs72656010	C	T	CHCHD7	-0.258781	0.159502	0.10471068483524779	-0.0871154	0.122288	0.476230273907376	-0.160514	0.0979531	0.101280538083445	-0.20382	0.154047	0.1858005520354962	-0.117872	0.117986	0.31778178487608627	-0.153322	0.0945148	0.1047591582092541	-0.0301782	0.0111623	0.006859461138545093	-0.0143844	0.0103054	0.16277061335432383	-0.0220507	0.00777024	0.0045420300167554	-0.0341232	0.0115288	0.0030780806871045434	-0.0254737	0.0106262	0.0165192376084083	-0.0291076	0.00802075	0.0002844854111419
(2)	Birth weight	Fetal	8	56587427	rs74942620	C	G	LINC00968	-0.0227635	0.114921	0.8429821915145445	-0.0900251	0.0881467	0.3071072011207377	-0.0582778	0.0705956	0.4090788251401624	-0.000915817	0.110772	0.9934035096389713	0.0343545	0.085629	0.6882718381556044	0.016806	0.0683165	0.8056802171271135	0.0042998	0.00803477	0.5925459034684305	-0.00747227	0.00745138	0.31595555838058553	-0.0016348	0.00560729	0.7706301566165871	-0.000889064	0.00827715	0.914462287833616	-0.00991428	0.00766413	0.19580510027844883	-0.00574113	0.00577313	0.3200007528025989
(2)	Birth weight	Fetal	8	65949503	rs28407694	T	C	DNAJC5B	0.0199813	0.108743	0.8542106858830936	-0.000413005	0.083754	0.9960655274871854	0.00750715	0.0669501	0.910719844678295	0.0658677	0.105168	0.5311130834871731	-0.0404142	0.081446	0.6197463818691433	0.00536287	0.0649298	0.9341736218435246	-0.0182455	0.00760885	0.01648769708855195	-0.0107649	0.00708182	0.1284901984872605	-0.0123575	0.00532059	0.0202013317144609	-0.0213825	0.00783248	0.006333882463485362	-0.0294379	0.00727998	5.261989776967676e-05	-0.024315	0.00547508	8.9534414925133e-06
(2)	Birth weight	Fetal	8	105100016	rs9886562	A	G	ZFPM2	0.20017	0.13416	0.13569192385996878	0.16338	0.103096	0.1130279888232711	0.17655	0.0825039	0.0323630914170817	0.228646	0.129799	0.07814658425630196	-0.113016	0.0999906	0.2583657849090207	0.0355746	0.0798936	0.6561210934632439	0.00269129	0.0094036	0.7747257658780524	0.0185951	0.00869389	0.03244591304940085	0.0117606	0.00655147	0.0726356788862743	0.0201055	0.00968235	0.03784687275076466	0.0364399	0.00897006	4.8573567328785395e-05	0.0321803	0.00675531	1.9006405908652528e-06
(2)	Birth weight	Fetal	8	119583783	rs10283100	A	G	ENPP2	-0.167364	0.226022	0.4590119582593467	-0.100481	0.178713	0.5739446341647976	-0.134177	0.141208	0.342009366419959	0.0383368	0.222593	0.8632583742057264	-0.14748	0.172471	0.39249578750212627	-0.0708666	0.137463	0.6061819493887937	-0.0199051	0.0159518	0.21209430142629299	-0.0207214	0.0150493	0.16854388486343141	-0.0218596	0.0112402	0.0518012214096028	-0.0660166	0.0164959	6.28130670866581e-05	-0.0207925	0.0154098	0.1772413298893261	-0.0404756	0.0115637	0.000464825558732
(2)	Birth weight	Fetal	8	125493898	rs13271368	T	C	TRIB1	-0.038275	0.118728	0.7471675466900822	-0.0984274	0.090926	0.27903070732202057	-0.0713293	0.0728685	0.3276408168401827	0.0356668	0.114417	0.7552487236500666	-0.156079	0.089136	0.07994107792726889	-0.0694953	0.0708684	0.3267773902237098	-0.00720631	0.00832226	0.3865404963607425	0.0049495	0.00768054	0.5193020057313776	2.91757e-05	0.00579194	0.995980854119886	-0.00290528	0.00854849	0.733962717538806	0.000679228	0.00798144	0.9321811142692871	-0.00243164	0.0059905	0.6848051220206892
(2)	Birth weight	Fetal	8	128157880	rs2608029	G	C	MIR1208	0.143086	0.112266	0.2024743437378025	0.0740229	0.0872969	0.39646878510417516	0.105975	0.0694942	0.1272732106641217	-0.00335702	0.109048	0.9754409864735886	0.0658553	0.0849859	0.4384014682762017	0.0360696	0.0675604	0.5934197551010804	0.0175167	0.00788304	0.02627846540838493	0.0142414	0.00734855	0.05262474446455989	0.0148469	0.00551774	0.0071290227397014	0.0112176	0.00817222	0.16986151763941237	0.01607	0.00758983	0.03423339727024721	0.0146338	0.00570955	0.0103760008821737
(2)	Birth weight	Fetal	8	141242481	rs13257363	A	G	SLC45A4	0.0543559	0.105403	0.6060675057806306	0.0268628	0.0803027	0.7379874901027227	0.0384811	0.0645004	0.5507721856656029	0.238322	0.101389	0.01874476499507795	-0.00650928	0.0786141	0.934010159063196	0.0992679	0.0626371	0.1130095121177178	-0.0059936	0.00739015	0.4173515204356706	-0.019788	0.00679063	0.0035680423460065043	-0.0142646	0.00513061	0.0054311275210386	-0.0212809	0.00757192	0.004946294836210513	-0.037111	0.00704726	1.3941836970883582e-07	-0.0317779	0.00529679	1.9796572283620484e-09
(2)	Birth weight	Fetal	8	141356100	rs7843131	C	T	GPR20	0.114651	0.112596	0.3085567134117567	-0.0315787	0.0863551	0.7145999804746669	0.0309767	0.0691632	0.6542413660287272	0.112282	0.109154	0.303638613747149	-0.0542957	0.0845578	0.5207988301229486	0.019675	0.0674033	0.7703622625232448	0.00705143	0.00790759	0.37253836139898205	0.00216674	0.00731569	0.7670947315549861	0.00466961	0.00551117	0.3968277184058815	0.0111255	0.00814871	0.17215593523400818	0.00393565	0.00756929	0.6030981551697302	0.00625948	0.00569419	0.2716483053019906
(2)	Birth weight	Fetal	9	94138223	rs7854962	G	C	PTPDC1	-0.0767472	0.134249	0.5675393781536274	-0.0927007	0.104044	0.372944322433822	-0.0828471	0.0829467	0.3178915617728955	-0.236472	0.129865	0.06862146727937449	0.113287	0.100961	0.2618231237376515	-0.0380369	0.0803505	0.6359368626763453	0.00564128	0.00939882	0.5483653438488006	-0.0147823	0.0087722	0.091964454687995	-0.00633412	0.00658314	0.335963424959221	-0.0235149	0.00972167	0.015571125319328156	-0.018889	0.0090402	0.036667390185766965	-0.0207236	0.00679682	0.002295990041261
(2)	Birth weight	Fetal	9	95455066	rs28457693	G	A	PTCH1	0.189092	0.154044	0.21962814828891047	0.0969283	0.118097	0.4117873489819361	0.141759	0.0945984	0.1339941999576943	0.15044	0.148444	0.31084436581128877	0.0158228	0.115224	0.8907763950188884	0.0704201	0.0917616	0.4428289447051189	0.0313613	0.0108222	0.0037569896617453235	0.0478215	0.0099727	1.624800335227319e-06	0.0438303	0.0075254	5.7344266238868574e-09	0.0458036	0.0111161	3.7810289272390816e-05	0.048628	0.0103026	2.3589568671059783e-06	0.0468524	0.00775765	1.5458594315119106e-09
(2)	Birth weight	Fetal	9	95517519	rs28705285	G	T	PTCH1	-0.226728	0.119468	0.057720488771423814	0.150706	0.0917332	0.10040954520767213	-0.0141316	0.0734254	0.84738056681889	-0.0283788	0.116074	0.8068524089960203	0.0322474	0.0896791	0.7191574767952685	0.00594619	0.0715656	0.9337822192673084	0.00103405	0.00834537	0.9013886805703734	-0.000660469	0.00775932	0.9321665186844569	0.000230013	0.00583235	0.9685416470246244	0.0123685	0.00868467	0.15439420656891573	0.00215823	0.00802384	0.7879469884875618	0.00734263	0.00604981	0.2248635175142571
(2)	Birth weight	Fetal	9	111139029	rs2418135	G	A	LPAR1	-0.253839	0.103221	0.013925795074124557	0.105724	0.0797673	0.18503845773294103	-0.0510091	0.0636715	0.4230561375265257	-0.226186	0.101268	0.02551291017501398	0.218047	0.0778711	0.005108577661633563	0.0263369	0.0622665	0.6723168562934274	-0.0218614	0.00722661	0.0024853067537123014	-0.0109461	0.00675083	0.10492258938359503	-0.016154	0.00506406	0.0014230494769206	-0.0145022	0.00754984	0.0547494801655831	-0.0120518	0.00696493	0.08356607416365239	-0.011906	0.00525465	0.0234633489748454
(2)	Birth weight	Fetal	9	116353252	rs1323438	T	C	PAPPA	-0.0523884	0.112425	0.6412258176265787	-0.118537	0.0870001	0.17304099353878627	-0.0896036	0.0694093	0.1967229371660019	0.0995361	0.10892	0.3607970683231271	0.0267789	0.0845307	0.751397939851061	0.0562288	0.0673231	0.403599853571312	-0.0174534	0.00788695	0.026901097590873647	-0.0240828	0.00733755	0.001030267499684059	-0.0203205	0.00551428	0.0002286441004222	-0.0128027	0.0081194	0.11483968696305774	-0.0206803	0.00754503	0.006126747750562628	-0.0168481	0.00567478	0.0029882023296776
(2)	Birth weight	Fetal	9	120871670	rs3933326	A	G	PHF19	0.0738901	0.109781	0.5009034235567462	0.0218826	0.0843639	0.7953392217632196	0.0456912	0.0675064	0.4985067003837527	0.0823757	0.106761	0.4403581109327576	0.0679848	0.0827408	0.4112709174878109	0.075618	0.0659346	0.2514380500580454	-0.0160578	0.00768475	0.03665641595615495	-0.0168864	0.0071168	0.017656312222633763	-0.0183378	0.0053584	0.0006210263105631	-0.0277227	0.00796826	0.0005030254983611353	-0.0205875	0.00739082	0.0053437975928933715	-0.0224234	0.00556302	5.558658580910023e-05
(2)	Birth weight	Fetal	9	122939329	rs10985827	G	T	RABGAP1	0.465575	0.148425	0.001708283711874169	0.274719	0.112794	0.014868254968733577	0.35975	0.0906974	7.293903278289181e-05	0.334057	0.143342	0.01978016909790755	0.0509632	0.109749	0.6423888585075558	0.175612	0.08792	0.0457804439632675	0.00697851	0.0103232	0.49904073838566426	0.0183931	0.00957116	0.05464117124917356	0.0144266	0.00720328	0.0452012036843839	0.0293912	0.010684	0.005942237421407517	0.022426	0.00981119	0.02226845056760753	0.0268768	0.00741672	0.0002902952970035
(2)	Birth weight	Fetal	9	136351008	rs28378473	T	C	GPSM1	-0.241061	0.115647	0.03711846431034809	0.0514791	0.0897065	0.5660619980753171	-0.0802766	0.0714898	0.2614754987120979	-0.259612	0.112488	0.02100390280821432	-0.0581486	0.0870608	0.5041920575166888	-0.146888	0.0694233	0.0343589592213503	0.0239882	0.0081186	0.003129464288362469	0.00819357	0.00756932	0.2790435574568469	0.016548	0.00568268	0.0035912033705166	0.0493707	0.00840788	4.306852515775568e-09	0.0441208	0.00777728	1.4028783080079848e-08	0.04641	0.00586103	2.405470304988094e-15
(2)	Birth weight	Fetal	10	24767189	rs4350272	A	G	ARHGAP21	-0.156697	0.118024	0.1842875515381628	0.127206	0.0910472	0.16237007825827895	0.000980909	0.072733	0.9892397066704508	-0.19078	0.11485	0.09668965263532674	0.0582434	0.0887377	0.5115958348278031	-0.0520571	0.0708059	0.4622117695917296	0.00669729	0.00822083	0.41525894857183526	0.0101493	0.00769613	0.18725050602124124	0.00733086	0.00576776	0.2037257850417931	0.010241	0.00854782	0.23088461783806496	0.0188108	0.00792674	0.01764046382677819	0.016556	0.00596663	0.0055240805160836
(2)	Birth weight	Fetal	10	69226967	rs9645500	T	G	HKDC1	-0.0652026	0.117031	0.577432202299236	0.00977012	0.0898845	0.9134433112678473	-0.0227552	0.0719492	0.7517994436684188	0.100792	0.114095	0.3770170578727462	0.129392	0.0879696	0.14132500190947167	0.119698	0.0702602	0.0884484038523167	-0.0164782	0.00818905	0.04419671593284905	-0.0280919	0.0075929	0.0002158042533152529	-0.0211359	0.00571474	0.0002168902353435	-0.0301743	0.00853037	0.0004042685902265345	-0.0352308	0.00785789	7.343109425116097e-06	-0.0309685	0.00593246	1.7874750972075097e-07
(2)	Birth weight	Fetal	10	80449122	rs7075355	G	A	TSPAN14	0.0153911	0.10287	0.8810667256608958	-0.0899965	0.0791868	0.25574314405323423	-0.0443254	0.0633178	0.4838981926160014	0.0683198	0.100111	0.49496102228714606	-0.00569836	0.0778147	0.9416233078722177	0.0263509	0.0619274	0.6704632840828845	-0.00483743	0.0072083	0.502162178823303	-0.00112819	0.00669087	0.8660979287539825	-0.00360041	0.00503314	0.4743992568159513	-0.0356692	0.00747042	1.799616639260119e-06	-0.0114812	0.00695408	0.09873701646234159	-0.0203601	0.00522604	9.78340427404401e-05
(2)	Birth weight	Fetal	10	87845670	rs74465052	A	T	KLLN	0.441826	0.212978	0.0380311974657901	0.137346	0.161324	0.3945663097149766	0.268556	0.129898	0.0386936768207335	0.520622	0.202884	0.010284661445718716	0.160794	0.159774	0.31423098009908085	0.3188	0.12643	0.011683689315507	-0.00656351	0.014889	0.6593348021025117	-0.0182559	0.0135327	0.17733113754797541	-0.0112085	0.0102725	0.2752206397286261	-0.0263856	0.0151929	0.08243848461968963	-0.0296704	0.0142625	0.03749643682724337	-0.0299188	0.0106797	0.0050870967801131
(2)	Birth weight	Fetal	10	92707388	rs11187141	T	A	HHEX	0.0530561	0.105904	0.6163834935397466	-0.0189727	0.0815431	0.8160167999646769	0.0153522	0.0651847	0.813805836074927	-0.172576	0.102972	0.09374756582504085	0.0881161	0.0798281	0.26967022655109657	-0.0285555	0.0636106	0.6534960998527723	0.00494172	0.00743718	0.5063945231801332	0.00603798	0.00689927	0.38148634733313996	0.00743589	0.00519064	0.1519843953354419	0.0331046	0.00766621	1.5727148951479935e-05	0.0554559	0.00714571	8.445006729895138e-15	0.0450622	0.00536703	4.614238090876452e-17
(2)	Birth weight	Fetal	10	94279840	rs2274224	C	G	PLCE1	-0.00995085	0.105595	0.9249215535994435	0.0474541	0.0812129	0.5590066830433262	0.0228065	0.0649685	0.7255577744610785	0.0848504	0.101943	0.4052191861778939	0.133078	0.0787068	0.09087198189313862	0.109936	0.0628206	0.0801198264713939	0.0131473	0.0073875	0.07512941375599218	0.0250089	0.00686727	0.0002707821299238384	0.0200166	0.00516266	0.0001056671514564	0.0312524	0.00762788	4.1830205677980145e-05	0.0180474	0.0070519	0.010490350525736082	0.0233078	0.00531534	1.1598718279184996e-05
(2)	Birth weight	Fetal	10	94367560	rs12255683	C	T	NOC3L	-0.338722	0.144481	0.019057678666969585	-0.364238	0.112147	0.0011627062313281694	-0.351182	0.0893519	8.483010410971938e-05	-0.161362	0.141559	0.25433316746400586	-0.0190164	0.110287	0.8631021530899522	-0.0808064	0.0876893	0.3567853389424373	-0.0256825	0.0101719	0.011575239882550215	-0.00406261	0.00954307	0.6703166392399088	-0.0146024	0.00714484	0.0409769849273408	0.00544576	0.0105779	0.606677655820508	-0.0164488	0.0098491	0.09490301284375978	-0.00792724	0.00740134	0.2841449880137012
(2)	Birth weight	Fetal	10	103198487	rs10883846	-	C	NT5C2	0.126923	0.106552	0.233580186037207	-0.0202741	0.0812925	0.8030533534546851	0.0435247	0.0652577	0.5047937858677155	0.118763	0.103172	0.24968531471651811	-0.0917461	0.0794928	0.24844141837048464	-0.00162265	0.0635154	0.979618346301646	-0.00459394	0.00743651	0.5367363394986028	-0.0143844	0.00689628	0.03699388992615913	-0.0105586	0.00518993	0.041908295740499	-0.013165	0.00770229	0.08740776187027208	-0.0276255	0.00713186	0.00010727042468418788	-0.0201098	0.0053724	0.0001817146742952
(2)	Birth weight	Fetal	10	114029616	rs7076938	C	T	ADRB1	-0.00529195	0.11736	0.9640343305839031	0.0405472	0.0903995	0.6537685128137094	0.017321	0.0722593	0.8105583797747022	0.147075	0.113112	0.1935142717871024	0.106825	0.0881681	0.22566333388768253	0.12477	0.0700861	0.0750360561994175	-0.0219947	0.00822013	0.00745710056601991	-0.0210974	0.00761755	0.005612934832663306	-0.0216496	0.00573415	0.0001596540720883	-0.0502237	0.00844555	2.7350168103482625e-09	-0.0584198	0.00785942	1.0609624171364943e-13	-0.0556185	0.00590781	4.7577322754120315e-21
(2)	Birth weight	Fetal	10	122368927	rs2901307	C	T	PLEKHA1	0.095787	0.103221	0.353419900275839	0.139368	0.0794808	0.07952066440708723	0.120293	0.0635492	0.0583686972153148	0.19887	0.100253	0.047290074696404096	-0.149499	0.0771053	0.05251459252199695	0.00118571	0.061651	0.9846555428787332	0.0150034	0.00723105	0.037998810338669746	0.0197387	0.00671128	0.0032702428138515704	0.0176497	0.00504883	0.0004726394845496	0.0388982	0.00748776	2.048188861399174e-07	0.0380594	0.00691375	3.6941965637044076e-08	0.0386948	0.00521438	1.164394110197418e-13
(2)	Birth weight	Fetal	11	1668896	rs12360609	C	T	FAM99A	0.0344066	0.109025	0.7523189477356829	0.0250063	0.0830096	0.7632274822015173	0.0297157	0.066699	0.6559443566370464	0.0109141	0.106076	0.918050560306059	0.0621204	0.0814844	0.445845102104923	0.0404082	0.0651856	0.535328049944254	-0.00361179	0.00763472	0.6361594750389427	0.00296526	0.00702172	0.6728077726027478	0.00298779	0.00530328	0.5731720441558139	0.00926173	0.00793126	0.24290754235852657	0.00731166	0.00730858	0.31710639469606017	0.0104783	0.00551654	0.0575069057069621
(2)	Birth weight	Fetal	11	2097630	rs11042596	T	G	IGF2	-0.0708972	0.111827	0.5260875206537703	0.148804	0.0864506	0.08520400319781249	0.0521852	0.0689962	0.4494392529691718	-0.0978182	0.108595	0.36771470689869423	-0.0751972	0.0848973	0.3757560657165205	-0.0815554	0.0673958	0.2262413585465392	0.0215997	0.00787317	0.006079669905807057	-0.000825626	0.00729156	0.9098479062148535	0.00877325	0.00549056	0.1100700084966073	0.0158635	0.00812693	0.0509424701912759	0.0233507	0.00760916	0.0021494631299438165	0.0186149	0.00570389	0.0011003225158534
(2)	Birth weight	Fetal	11	2277805	rs1011476	T	G	ASCL2	-0.0807102	0.111317	0.46842385080683846	0.106975	0.085644	0.21164012043606956	0.0245917	0.0685036	0.719606371504371	-0.143275	0.107761	0.18366482950706797	0.119432	0.0837292	0.1537499559428126	0.00476974	0.0666502	0.942948990712421	0.00865184	0.00784601	0.27015499388789604	0.00335069	0.00722376	0.6427602337225449	0.00558117	0.00545374	0.3061350107596853	0.0172848	0.00806442	0.03208558780981578	0.0135357	0.0074602	0.0696177527151119	0.016343	0.00562158	0.0036469516027332
(2)	Birth weight	Fetal	11	2714327	rs231848	A	G	KCNQ1	-0.0845686	0.109624	0.440443291980062	0.0568565	0.0840768	0.49888563618531867	-0.00375155	0.0673407	0.955572845691304	0.0188263	0.107112	0.8604804348160898	0.0390432	0.0822639	0.6350662014816992	0.0328426	0.0658198	0.6177958690153331	-0.0130462	0.00767022	0.08896311886885279	-0.0125915	0.00709494	0.07594514226678695	-0.0113647	0.00534527	0.0334934589121471	-0.0132432	0.00798068	0.09703312091675681	-0.0196596	0.00735705	0.007535290502354002	-0.0167793	0.00555277	0.0025128698754593
(2)	Birth weight	Fetal	11	2836067	rs234864	G	A	KCNQ1	0.0620301	0.103523	0.5490438104945392	0.0463814	0.0797659	0.5609252626873846	0.052563	0.063751	0.4096528682610791	0.0448538	0.101163	0.6574897700765197	-0.214991	0.0782463	0.006003022898871779	-0.100284	0.0624138	0.1081070458720844	-0.0140583	0.00726202	0.052883476811162344	-0.015861	0.00675701	0.018907756470100574	-0.0157931	0.00507704	0.0018665086202293	-0.0147549	0.00754546	0.05052775470710967	-0.0176187	0.00700067	0.011845407344389328	-0.0186492	0.005269	0.0004010144295917
(2)	Birth weight	Fetal	11	2888961	rs441613	T	C	CDKN1C	-0.0186987	0.108149	0.8627309929208294	-0.0301859	0.0833929	0.7173729554581618	-0.0245521	0.0666274	0.712501856035923	-0.129102	0.105178	0.2196488834801685	-0.159739	0.081083	0.04883149268098357	-0.144991	0.0647641	0.0251715523693375	-0.00231158	0.00757629	0.7602842609183118	0.000968039	0.0070403	0.8906359065398857	-0.00282243	0.00529351	0.5939036577090769	0.00659831	0.00785003	0.4006028180286835	-0.00791256	0.00725387	0.2753588251371703	-0.000230118	0.00546875	0.9664360018598768
(2)	Birth weight	Fetal	11	10310117	rs4444073	C	A	ADM	-0.0565136	0.103281	0.5842517205360299	-0.0421941	0.0798828	0.5973598097444373	-0.0489157	0.0637439	0.4428564761467464	0.0505997	0.100368	0.6141634963701168	0.0396523	0.0780533	0.6114416238980126	0.0449775	0.0621099	0.4689677735889127	-0.0123355	0.00721851	0.08747420416740047	-0.00238381	0.00673795	0.7234974420587511	-0.00788969	0.00505633	0.1186757540913451	-0.0368226	0.00748518	8.68060510699226e-07	-0.0254762	0.00699371	0.0002697553085643126	-0.0311562	0.0052476	2.8985446850184973e-09
(2)	Birth weight	Fetal	11	32380039	rs10767933	G	A	WT1	-0.356329	0.113656	0.0017176710657369444	-0.360201	0.0877173	4.019018450919686e-05	-0.35806	0.0700649	3.214622647120544e-07	-0.416637	0.110411	0.00016096816751113606	-0.282653	0.085459	0.0009414125855447387	-0.340126	0.0681442	5.99818698291347e-07	-0.0144876	0.00799074	0.06982484816575213	-0.00611829	0.00740809	0.4088650609022532	-0.00923861	0.00557583	0.0975393820860561	-0.00148871	0.00825135	0.8568223767601796	-0.00821661	0.0076453	0.2824971039754767	-0.00534885	0.00575739	0.3528677757907896
(2)	Birth weight	Fetal	11	69631201	rs2930973	A	G	CCND1	0.120878	0.103652	0.24353814850701258	0.157213	0.0792881	0.04738926795567909	0.143336	0.0635668	0.0241401519815056	0.0353679	0.100521	0.7249532480606392	0.128025	0.0780739	0.10104876267001173	0.0883081	0.0621614	0.1554257601230822	0.00579692	0.00727164	0.4253378191817685	0.0122149	0.0066911	0.06791723548541957	0.0110354	0.00505217	0.0289414309421111	0.00908103	0.00752372	0.22743746180682275	0.0133073	0.00697533	0.056420898760812244	0.0113102	0.00525149	0.03126295316495
(2)	Birth weight	Fetal	11	70136941	rs34094842	G	A	ANO1	0.269835	0.120886	0.025605897341737967	0.0537389	0.0927876	0.5624811851650372	0.147396	0.0742808	0.0472215240939009	0.028224	0.116705	0.8089044041935955	0.137005	0.0912065	0.1330613728709897	0.0901806	0.0724224	0.2130570944168774	0.0130729	0.00845357	0.12200004756607695	0.00444628	0.00784908	0.5710734898706881	0.00644578	0.00590376	0.2749166226732922	0.0103711	0.00871944	0.234275028832348	0.0180457	0.00815458	0.026900478177341952	0.013349	0.00611636	0.0290723407328462
(2)	Birth weight	Fetal	11	92975544	rs10830963	G	C	MTNR1B	-0.014892	0.116317	0.8981256504340145	-0.0420032	0.0887004	0.6358285138006939	-0.0300232	0.0712199	0.6733486597072013	-0.116122	0.111984	0.2997622914896306	-0.0182616	0.0867563	0.8332823826118998	-0.0617258	0.0691488	0.3720437387103811	0.04652	0.00812513	1.0316205862292875e-08	0.0626684	0.00750868	7.053424142580994e-17	0.0570129	0.00565925	7.177942912713644e-24	0.0101315	0.00837221	0.2262283354218883	0.0156284	0.00775087	0.04376430136868764	0.0132734	0.00583893	0.0230107089870834
(2)	Birth weight	Fetal	12	4275678	rs76895963	G	T	CCND2	0.0612176	0.401196	0.8787234169604826	0.137885	0.296061	0.641408926915172	0.106992	0.24106	0.6571583038317457	0.134251	0.395386	0.7341993573042911	0.0107554	0.293969	0.9708143786354101	0.063537	0.238456	0.7898906989673345	0.012596	0.0279698	0.6524631672841826	-0.0416396	0.0252006	0.0984668398288152	-0.0117057	0.0192009	0.5420969951651522	0.0694076	0.0296697	0.01931790384353276	0.0338143	0.0262345	0.19742447873155988	0.0554591	0.020151	0.0059201130492583
(2)	Birth weight	Fetal	12	12725415	rs11055030	C	G	APOLD1	0.239466	0.115668	0.03842642661172595	-0.084074	0.0889598	0.3446188271076297	0.056092	0.0711587	0.4305414806108388	0.153659	0.111904	0.16971178448402638	-0.0231141	0.0869242	0.790307311831609	0.0540075	0.0691992	0.4351179503089903	-0.0120907	0.00812984	0.13696291797113228	-0.0129426	0.00752342	0.08537682496239346	-0.00999395	0.00566639	0.0777785782110159	-0.0130906	0.0083508	0.11697714027065795	-0.0239245	0.00779285	0.002140178515430025	-0.0203198	0.00585014	0.0005139371359871
(2)	Birth weight	Fetal	12	26724952	rs2306547	C	T	ITPR2	-0.0342925	0.103111	0.739453723224319	0.0298655	0.0797451	0.708024033767948	0.00213998	0.0636394	0.9731749019346396	-0.109714	0.100622	0.2755560813028833	-0.0354049	0.077585	0.6481477235151065	-0.0679371	0.0619644	0.2729084607859355	-0.0130017	0.00723062	0.07215559296284661	-0.00563271	0.00672388	0.40218882559450303	-0.00837443	0.005054	0.0975214163226412	-0.0316278	0.0075232	2.6219837754775803e-05	-0.0191463	0.00694439	0.005831899080209291	-0.0215831	0.00523787	3.779027044984727e-05
(2)	Birth weight	Fetal	12	46219611	rs6582623	T	C	SLC38A1	-0.107088	0.146584	0.4650525178076649	0.17645	0.114486	0.12325910217923199	0.0461703	0.0909652	0.6117612999115856	0.0792911	0.142468	0.5778325466393102	-0.215087	0.112489	0.055867598066491726	-0.0832095	0.0889076	0.3493196368520295	-0.0368502	0.0103243	0.00035796453379874626	-0.0307125	0.00964103	0.0014445414230467217	-0.0346742	0.00723339	1.6379098701322448e-06	-0.0195398	0.0106644	0.06691292271383148	-0.0200206	0.0100267	0.04585429281990081	-0.0210462	0.00750218	0.0050264341806736
(2)	Birth weight	Fetal	12	65508485	rs145775785	T	C	LOC100507065	0.226066	0.388274	0.5604101596631802	-0.0681248	0.300917	0.8208978155722559	0.0605003	0.239915	0.8009068350348666	0.390931	0.380145	0.3037749793396185	-0.330029	0.298717	0.26923591960459015	-0.00917441	0.236619	0.9690714523972688	0.0562842	0.0272508	0.03888391633456622	0.0313389	0.0254322	0.21785523481371163	0.0406482	0.0190859	0.0331925027569606	0.131125	0.0283731	3.810745978596364e-06	0.0593298	0.0268553	0.02715751324383237	0.0891136	0.0200346	8.668221492747506e-06
(2)	Birth weight	Fetal	12	65967666	rs11175983	G	A	HMGA2	-0.209	0.139215	0.13328460829875546	-0.124259	0.106004	0.24110932099396168	-0.163359	0.0851661	0.0550959911224591	-0.282512	0.134718	0.03598818961258911	-0.130136	0.103645	0.20926567566606952	-0.200386	0.0828556	0.0155847557412434	-0.00686361	0.00976163	0.48197998074824683	0.000379421	0.00894595	0.9661698924880857	-0.00116065	0.00676697	0.8638171059110604	-0.00480836	0.0100302	0.6316623620656672	-0.0249281	0.00928924	0.007284671966762968	-0.0175299	0.00699631	0.0122244689000179
(2)	Birth weight	Fetal	12	65978100	rs7968682	T	G	HMGA2	-0.217455	0.103993	0.03652414010109306	-0.0922192	0.0792374	0.24449106931999556	-0.147971	0.0636422	0.0200691971833286	-0.235791	0.10043	0.018883826431055937	-0.0430579	0.077885	0.580372732632064	-0.129129	0.0620529	0.0374386344720387	-0.014806	0.00727073	0.04171286309003747	-0.0160421	0.00670403	0.016715524175087454	-0.0148195	0.00505739	0.0033868035007044	-0.0344317	0.00750614	4.493554361436759e-06	-0.0459834	0.0069663	4.087897521111193e-11	-0.0418901	0.00524216	1.3384433676499073e-15
(2)	Birth weight	Fetal	12	66004376	rs61290700	T	C	MIR6074	-0.0883671	0.106406	0.4062721009690103	-0.00725411	0.0820265	0.9295299766337287	-0.0425929	0.0655437	0.5157960357967104	-0.165678	0.103601	0.10977690946958737	-0.102039	0.0806086	0.20556302500027285	-0.132437	0.0641229	0.0388892887172352	-0.00869802	0.00744751	0.2428432296159309	-0.0131578	0.00691277	0.05698755180379953	-0.0125509	0.00519932	0.0157804724003116	-0.0156354	0.00773973	0.043368060487084206	-0.026799	0.00720146	0.00019818464359671941	-0.0219381	0.00541289	5.057664301389539e-05
(2)	Birth weight	Fetal	12	102687414	rs2647873	A	G	LINC00485	-0.0566154	0.102961	0.5824062139365992	-0.0511655	0.0798484	0.5216641596105279	-0.050993	0.0636345	0.4229334158625154	-0.00809737	0.100828	0.935991705160774	0.0170783	0.0774874	0.8255585888058766	0.00876285	0.0619785	0.8875656784134764	-0.00260532	0.00719722	0.7173597410816842	-0.00567602	0.00674574	0.4001114686344284	-0.00367693	0.00505254	0.466773293646223	-0.0135108	0.00750473	0.07181414595112934	-0.0138271	0.00694169	0.046383124435226554	-0.0128592	0.00523099	0.0139607901791012
(2)	Birth weight	Fetal	12	111446804	rs3184504	T	C	SH2B3	-0.022134	0.103247	0.8302511771041657	-0.118101	0.079366	0.13673761481291485	-0.0754592	0.0635037	0.2347296763751349	0.0380252	0.100649	0.7055795743153568	-0.0884537	0.0779362	0.25639585504619844	-0.0329913	0.0621363	0.5954537024662209	-0.0381349	0.00723926	1.380765731569699e-07	-0.0429511	0.00671832	1.625249346181336e-10	-0.0394246	0.00505426	6.177318585915213e-15	-0.0273724	0.0075261	0.0002758290476839621	-0.0297713	0.00698025	1.998296832606053e-05	-0.0273457	0.0052542	1.9447778523419425e-07
(2)	Birth weight	Fetal	13	27928737	rs55836809	G	A	PDX1	0.291481	0.128325	0.023121180280477147	-0.0222586	0.0973959	0.8192284009840936	0.111649	0.0783554	0.15418495558114	0.157195	0.124806	0.20784567891044176	0.0831222	0.0956616	0.38489121624395767	0.113611	0.0766013	0.138033658864277	-0.00580688	0.00892195	0.5151408615837575	-0.0161531	0.00826166	0.05056150586640201	-0.0118997	0.0062209	0.0557647808749067	-0.0146569	0.00931322	0.11554096753936711	-0.0252502	0.00857249	0.0032244080742479266	-0.0185055	0.00647423	0.0042587289504402
(2)	Birth weight	Fetal	13	28360227	rs9508017	T	C	FLT1	0.0816433	0.120243	0.49714720257264433	0.112257	0.0925482	0.22514795154912393	0.0952871	0.0740092	0.1979187776123369	-0.02401	0.11741	0.8379654255279961	-0.0111789	0.0901187	0.9012786845029451	-0.0143185	0.0721202	0.842625310149663	-0.0118814	0.00844132	0.1592692738485499	8.44477e-05	0.00782911	0.9913938945582241	-0.00544081	0.00589147	0.3557435216435832	0.00109222	0.00874657	0.9006235521849167	-0.00982083	0.00809248	0.22490960353342293	-0.00394094	0.00609735	0.5180611198597799
(2)	Birth weight	Fetal	13	32982090	rs56252704	A	G	KL	-0.33396	0.147991	0.024031451334617458	-0.146411	0.114234	0.19995625766422098	-0.228681	0.0912336	0.0121918609266949	-0.151747	0.143141	0.2890906196461983	-0.205419	0.110661	0.06341178814467284	-0.184167	0.088284	0.0369717493436314	0.0160602	0.0103877	0.12208575688360167	0.0321564	0.00964151	0.0008523736193584633	0.025477	0.00725246	0.0004432819013944	0.0152969	0.01075	0.15474442087274037	0.018983	0.00992492	0.05579175205740561	0.0179506	0.00748591	0.0164888360576561
(2)	Birth weight	Fetal	13	40073069	rs9549046	A	G	LINC00332	-0.0190266	0.155247	0.9024582095170262	-0.0525576	0.119747	0.660731481674393	-0.0387654	0.0956714	0.6853351392371202	-0.102646	0.152356	0.5004860765800214	-0.0243789	0.116924	0.8348372138271825	-0.0573967	0.0935754	0.5396286509898678	0.00865255	0.0108162	0.4237336948435343	-0.00273362	0.010126	0.7871889696695504	0.00128445	0.0075886	0.8655915337509758	0.0439983	0.0113687	0.00010877522743009914	0.013229	0.0104542	0.20571880837117262	0.0270188	0.0078983	0.0006242808312789
(2)	Birth weight	Fetal	13	48272642	rs9535003	G	T	ITM2B	0.0577865	0.115479	0.6167895400007805	0.0283609	0.08903	0.7500651716451969	0.0435354	0.071138	0.5405476703904737	0.0615918	0.112074	0.5826194783121753	-0.160959	0.0865557	0.0629419219371405	-0.0622189	0.0690832	0.3677816018405497	0.0135378	0.0080862	0.09409358161442832	0.0100269	0.00751549	0.18214992635984184	0.00938872	0.00564961	0.0965450473769187	0.0188524	0.00836448	0.024204716483722265	0.0167115	0.00775975	0.031270152554770676	0.0150139	0.0058404	0.0101496250796885
(2)	Birth weight	Fetal	13	73050396	rs12584892	T	C	KLF5	0.00911181	0.129905	0.9440806578957255	0.00473745	0.0997983	0.9621385148385531	0.00630902	0.0798675	0.9370377770603924	-0.230263	0.127025	0.06987148925611263	-0.113932	0.0987599	0.24865546002744565	-0.166061	0.0785983	0.0346194369310347	-0.0163037	0.00916687	0.0753130090993661	-0.00119908	0.00842475	0.8868202471299582	-0.00590191	0.00636486	0.3537895492976964	-0.027313	0.00950496	0.004058915405524259	-0.0116677	0.00883901	0.18682844537795726	-0.0185825	0.00664609	0.0051738043306063
(2)	Birth weight	Fetal	13	78006148	rs1819436	T	C	LINC00446	-0.32755	0.178922	0.0671475235189953	-0.050138	0.137155	0.7146970672777482	-0.171749	0.109875	0.1180236387208879	-0.0438331	0.172957	0.7999335280659665	0.0708458	0.133263	0.5949877167368114	0.0242298	0.106471	0.819979509655698	0.00134365	0.0125351	0.9146372821981998	-0.00582725	0.0115931	0.6152122861565557	-0.00209292	0.00873515	0.8106427445246652	-0.0256847	0.0129189	0.04679613659698539	-0.0374003	0.0119529	0.0017542440008237491	-0.0325683	0.0090074	0.0002995159812781
(2)	Birth weight	Fetal	14	50188639	rs72681869	C	G	SOS2	-0.142145	0.417048	0.7332262422214998	0.035444	0.318606	0.9114205153932443	-0.0456625	0.255606	0.8582171719055919	-0.0874048	0.401074	0.827486086112149	0.170454	0.315048	0.5884790412418295	0.0499839	0.249565	0.8412583734581068	0.00245406	0.0295867	0.933895537098574	0.000187773	0.0268436	0.9944187856382284	0.00566688	0.0203927	0.7810988528759625	0.049961	0.0299489	0.0952752287149083	-0.00934492	0.0282497	0.7407983391527403	0.0128647	0.0211074	0.5422018561604247
(2)	Birth weight	Fetal	14	100791418	rs6575803	T	C	MIR2392	0.143788	0.168543	0.39359085578266395	0.0789754	0.132003	0.5496497059905402	0.10522	0.104755	0.3151686416881631	0.259366	0.16596	0.11809540503179984	0.343148	0.128152	0.007413785216417311	0.305913	0.102296	0.0027854155770734	-0.0124404	0.0118512	0.2938454700658583	-0.0182514	0.0110734	0.09930703147898234	-0.0180459	0.00830598	0.029807805243948	-0.0370893	0.0124361	0.0028600919788183492	-0.0338218	0.0114197	0.003059496776794279	-0.0344319	0.00863341	6.657328693784386e-05
(2)	Birth weight	Fetal	15	38334274	rs11853312	C	A	SPRED1	-0.31267	0.181792	0.08544369085043728	-0.100073	0.138499	0.469951456576429	-0.189706	0.111252	0.0881596789610008	-0.428357	0.175509	0.014660203539175423	-0.210046	0.136603	0.1241372156212921	-0.307207	0.108664	0.0046966694958455	-0.00897086	0.0126798	0.47926090113081027	0.0100065	0.0116913	0.3920604192570771	0.00207818	0.0088208	0.8137430642802037	0.0257695	0.0131105	0.049349186737723934	0.00664701	0.0122413	0.5871323365771262	0.0131579	0.00918801	0.1521216404109454
(2)	Birth weight	Fetal	15	53455031	rs528350911	G	C	WDR72	-	-	-	-	-	-	-	-	-	-	-	-	-	-	-	-	-	-	-	-	-	-	-	-	-	-	-	-	-	-	-	-	-	-	-	-
(2)	Birth weight	Fetal	15	60591082	rs339969	C	A	RORA	0.0700278	0.10674	0.5117843484220242	0.118442	0.0823011	0.15011324043506577	0.0953961	0.0657616	0.1468818047143287	-0.0587154	0.104221	0.5731799628749419	-0.132151	0.0806879	0.10146283666148498	-0.101095	0.0643322	0.116076685877186	-0.0151034	0.00749648	0.04393291296009642	-0.0179774	0.00693843	0.009569957299749842	-0.0189371	0.00522602	0.0002905159626054	-0.0240769	0.00778006	0.0019701532072167603	-0.0197376	0.00722069	0.006266860104124913	-0.0232055	0.00543345	1.9471974852167385e-05
(2)	Birth weight	Fetal	15	74044292	rs5742915	C	T	PML	0.15952	0.103174	0.1220764805121925	-0.000319281	0.0793202	0.9967883419387316	0.07107	0.0634628	0.2627695274185549	-0.00287089	0.100214	0.9771456432523979	0.0112676	0.0777744	0.8848095470474122	0.00462108	0.0619451	0.9405333507890336	0.00900929	0.00722885	0.2126551966384062	0.016562	0.0067044	0.01349926117895681	0.0127139	0.00504516	0.0117351866091444	0.000607422	0.00749126	0.9353750899610668	0.0109009	0.0069717	0.1179114554091114	0.00502187	0.00524009	0.3378842902859303
(2)	Birth weight	Fetal	15	85773339	rs8038207	T	G	KLHL25	-0.0337838	0.103874	0.7450012475474547	-0.253881	0.0799998	0.0015060521138635591	-0.156862	0.0639555	0.0141797965602119	-0.00551706	0.101173	0.9565121698647642	0.0519713	0.0787153	0.5090975417621548	0.0282039	0.062622	0.6524346232212843	-0.00214876	0.00727288	0.767651318162244	-0.0112047	0.00677112	0.09796929887559566	-0.00880121	0.00508696	0.0836026415813936	-0.00585337	0.0075534	0.4383802701983172	-0.00342979	0.00705063	0.6266470506811929	-0.00621871	0.00529238	0.2399821832330762
(2)	Birth weight	Fetal	15	90886057	rs4932373	C	A	FURIN	0.0362599	0.103658	0.7264872554469082	-0.04769	0.0793398	0.5477835674025241	-0.0112685	0.063598	0.859364481817181	0.0839838	0.100681	0.40419412805861066	-0.0576685	0.0776034	0.4574103633440945	0.00592919	0.0619885	0.923798813253596	-0.0140125	0.007268	0.05385921261098028	-0.0315327	0.0067157	2.6612152286123817e-06	-0.0256695	0.00506175	3.951754895717631e-07	-0.0149551	0.00750837	0.04639380577400303	-0.0233249	0.0069516	0.0007927203369459087	-0.0219825	0.0052367	2.695442054614134e-05
(2)	Birth weight	Fetal	15	96309409	rs55958435	G	A	NR2F2-AS1	0.0911527	0.113337	0.4212471736514543	0.134765	0.0872791	0.12257276978788778	0.116337	0.0697793	0.0954728748270548	-0.0400526	0.110092	0.7159999632221342	0.0572048	0.0860914	0.5063921911525424	0.0158325	0.0683454	0.8168063398896199	-0.0255728	0.00797588	0.0013447142278943344	-0.00820988	0.00736481	0.2649598077568624	-0.0142642	0.00555286	0.0102051642737833	-0.0437181	0.00822197	1.0535860215719315e-07	-0.0280576	0.00770901	0.00027307377871027327	-0.0349117	0.0057758	1.4989598488888031e-09
(2)	Birth weight	Fetal	15	98650047	rs7402983	A	C	IGF1R	0.0911579	0.105915	0.3894197736442291	-0.057396	0.0812431	0.47989475130309384	0.00673811	0.0650657	0.9175197047956256	0.00443003	0.102758	0.9656129910757947	0.00469786	0.0799458	0.95314088715502	0.00597374	0.0635933	0.925159472866356	0.00705786	0.00742639	0.3419211771570879	0.015731	0.00686465	0.021928554271313145	0.0106584	0.00517344	0.0393776686307638	0.0260959	0.00769231	0.0006926757761322703	0.0257995	0.00716917	0.000319837955026814	0.0239061	0.00538468	9.010523008880638e-06
(2)	Birth weight	Fetal	15	98697252	rs11630479	A	G	IGF1R	-0.092029	0.113776	0.4185968925174884	-0.13764	0.0878186	0.11703937662914501	-0.117735	0.0701407	0.0932373668596359	-0.161531	0.11093	0.14534931855597852	-0.0751921	0.0854066	0.37864218707902586	-0.11411	0.0682582	0.0945757948605054	-0.0125923	0.00795106	0.11325646443871441	-0.00744364	0.00742589	0.31615496026522943	-0.0114805	0.00557104	0.0393269259104751	-0.0202227	0.00830532	0.014895668547621005	-0.0297086	0.00767788	0.00010911890519552034	-0.0249099	0.00578785	1.6787653626765373e-05
(2)	Birth weight	Fetal	16	20026643	rs4780273	C	T	GPR139	-0.144028	0.10941	0.18803902904209488	0.0535641	0.0844285	0.5257992956515575	-0.0342254	0.0674399	0.6118077865485523	-0.144882	0.106606	0.17413176417691067	0.119226	0.0819219	0.14556836362346018	0.00404063	0.0655277	0.950831147528576	0.028611	0.00765749	0.0001867153400811287	0.00922036	0.00715973	0.19781307768743364	0.0153027	0.00536848	0.00436535935	0.0230834	0.00794754	0.0036787476696641275	0.0179923	0.00732559	0.01404591383828662	0.0199377	0.00552958	0.0003113866577182
(2)	Birth weight	Fetal	16	50237895	rs7205514	T	G	PAPD5	-0.190313	0.123657	0.12379497030791654	-0.124797	0.0948523	0.18827644957529718	-0.154458	0.075966	0.0420261881006529	-0.268096	0.119433	0.024785061450241265	-0.0837613	0.0927144	0.3662958514402205	-0.165412	0.0738352	0.0250720589356331	0.0148568	0.00862787	0.08507657542696001	0.0111575	0.00802462	0.16440461331527648	0.0113379	0.00603139	0.060132602467393	0.0306728	0.00893911	0.0006006756126402298	0.0402482	0.00831158	1.282596350968559e-06	0.034412	0.00624983	3.669272787189845e-08
(2)	Birth weight	Fetal	16	55665613	rs40434	G	A	SLC6A2	-0.221004	0.103564	0.03284429921924192	-0.0613436	0.0795381	0.4405599356110574	-0.1328	0.063659	0.0369691955138716	0.0124172	0.100972	0.9021251696967456	0.0841582	0.0779004	0.27999417733903276	0.0546542	0.0621952	0.3795351469096926	0.0118108	0.00727264	0.104375843932355	-0.00135496	0.006723	0.840275885106687	0.00424007	0.00506641	0.4026493478267716	0.0118778	0.00753017	0.11471388811532655	0.0211851	0.00699503	0.0024569708276368386	0.0177995	0.0052615	0.0007170839465426
(2)	Birth weight	Fetal	16	55707292	rs28544888	T	C	SLC6A2	0.123596	0.17454	0.47887040749272997	-0.1726	0.133291	0.19535161232324125	-0.0422881	0.106949	0.692545002995281	0.330557	0.169605	0.051296767663261744	-0.00545249	0.130015	0.9665486086569433	0.138893	0.104099	0.1821256018732474	-0.0130337	0.0122065	0.28562683004557227	-0.0168866	0.0113074	0.13532997450498568	-0.0163877	0.00851348	0.0542400398582403	-0.00926492	0.0125729	0.4611869396349823	-0.0177597	0.0116885	0.12865717170756397	-0.0142894	0.00878936	0.1039999187485431
(2)	Birth weight	Fetal	16	67983328	rs255055	G	A	DPEP3	0.0453765	0.103319	0.6605246049653831	0.0344751	0.0797696	0.6656087155236724	0.0398345	0.063703	0.5317640825271951	0.0108862	0.100566	0.9137977828687186	-0.104227	0.0780143	0.18155156627731356	-0.0545334	0.0621488	0.3802340452823753	-0.0217516	0.00725544	0.002717815680597839	-0.0197248	0.00674212	0.0034378743522011958	-0.0199666	0.00506955	8.198228146041013e-05	-0.0171565	0.00752051	0.022530975742625577	-0.00519366	0.00697755	0.4566715957309965	-0.00927429	0.0052518	0.0774087402847769
(2)	Birth weight	Fetal	16	88268197	rs10863200	G	A	ZNF469	-0.147948	0.109483	0.17658711040090722	-0.0367397	0.0841671	0.6624681451265731	-0.0830946	0.0673417	0.2172305991289645	-0.134288	0.106394	0.20688785647944996	-0.0598544	0.0819553	0.4651885322142873	-0.0927228	0.0654897	0.1568230875350598	-0.0025248	0.00766513	0.7418617847377907	0.00246616	0.00711293	0.728806101743296	0.000848156	0.0053514	0.8740687631399624	-0.0230331	0.00794285	0.0037333611171608124	-0.00131008	0.00736309	0.8587819345810035	-0.00886897	0.00554422	0.1096700395276983
(2)	Birth weight	Fetal	17	7261244	rs222857	C	T	ELP5	-0.0477812	0.103438	0.6441307020512806	0.0305503	0.0798536	0.7020321477825104	-0.00466099	0.0637695	0.9417334572380802	0.144263	0.100013	0.14917601449010284	0.0524513	0.0781022	0.5018558604342436	0.0930818	0.0620258	0.1334344592601392	-0.0149217	0.00725582	0.03973287582643265	-0.0183421	0.00673194	0.0064372444280474455	-0.0174623	0.00506467	0.0005650410496341	-0.0445597	0.00744532	2.1649107651709994e-09	-0.0385666	0.00700284	3.6441815078886124e-08	-0.0408398	0.00523832	6.372355556351464e-15
(2)	Birth weight	Fetal	17	7552219	rs4511593	C	T	TNFSF12	-0.0794641	0.108768	0.4650343141730339	0.0952631	0.0830813	0.2515370712846812	0.020596	0.066663	0.7573541334000929	-0.202839	0.10524	0.05392994780930779	0.0148209	0.08123	0.8552250241930215	-0.0788134	0.0648504	0.2242471849983831	0.00440138	0.00759654	0.5623244925384981	-0.00223443	0.00705037	0.7513010572665146	0.000314872	0.00530403	0.9526614684388433	-0.0151835	0.00784463	0.0529261130361034	-0.00976421	0.00728409	0.18008809331438852	-0.0114718	0.00548032	0.036324529689937
(2)	Birth weight	Fetal	17	7668434	rs78378222	G	T	TP53	0.706867	0.382738	0.0647649448436635	0.634249	0.307106	0.03890003570949605	0.666465	0.241038	0.0056927223163016	0.453987	0.379146	0.23115271563764606	0.58071	0.299239	0.0523034094849599	0.52404	0.236563	0.0267448397482274	0.0386875	0.0268332	0.14936402214994962	0.0253652	0.0258786	0.3270062098548477	0.0205723	0.0191366	0.2823624880199423	0.0923424	0.0280118	0.000978791073578355	0.122134	0.0261413	2.981466953499936e-06	0.108208	0.019625	3.5113975356070186e-08
(2)	Birth weight	Fetal	17	17758488	rs4925109	A	G	RAI1	-0.0739304	0.111757	0.5082717826906943	0.109168	0.0859003	0.20377551528177973	0.0288543	0.0687332	0.6746305439274233	-0.13632	0.10838	0.20846540798849247	0.132599	0.0839621	0.11427230824333318	0.0105926	0.0669225	0.8742350211724339	-0.00482686	0.0078159	0.5368587056734457	-0.00861261	0.00725538	0.23520199438460265	-0.00560486	0.00545763	0.3044310881412632	-0.0107873	0.00810643	0.18328249997394333	-0.0104867	0.00753397	0.16394568852635724	-0.00951762	0.00566602	0.0930015100118358
(2)	Birth weight	Fetal	17	27315289	rs3751921	G	A	WSB1	0.0171019	0.103802	0.8691365223954686	-0.0326523	0.0804315	0.684768856073502	-0.00990345	0.0641331	0.8772783263421785	-0.0192531	0.101413	0.8494274666404686	-0.110842	0.0786679	0.1588411417092363	-0.0704679	0.0626576	0.2607366011791963	0.029613	0.0072648	4.577201167050861e-05	0.0249591	0.006782	0.0002330558453031135	0.026933	0.00508905	1.207563562568132e-07	0.0220013	0.00756692	0.0036426714340039314	0.0177099	0.00703703	0.011846771175814855	0.0198286	0.00529039	0.0001782173575321
(2)	Birth weight	Fetal	17	30884649	rs7223535	A	G	ATAD5	-0.0400112	0.116426	0.7311003637797594	-0.232614	0.0894168	0.009282821511633009	-0.148096	0.0715701	0.0385229910682613	-0.0364	0.113399	0.7482177383364309	-0.232102	0.087433	0.007939625172698564	-0.149689	0.069833	0.0320715537186588	-0.0216236	0.0081388	0.00788751140093791	-0.00995682	0.0075725	0.18855541103141132	-0.0160854	0.00569017	0.0047004560898664	-0.0228725	0.00845404	0.006819931302357812	-0.0191616	0.00782996	0.014396602047471015	-0.022121	0.00589754	0.0001762057190275
(2)	Birth weight	Fetal	17	70094066	rs11867479	T	C	KCNJ16	0.027234	0.108051	0.8010034746464934	-0.0275825	0.0831121	0.7399868463671794	-0.00273521	0.0664756	0.9671793156131068	0.0245996	0.105639	0.8158663100987078	0.0998901	0.0816017	0.22090828293148923	0.0686088	0.0651203	0.2920794485577249	-0.000536749	0.00756065	0.9434037538668265	-0.00107701	0.00701625	0.8780025960175772	-0.00262646	0.00527777	0.6187340262779727	0.0165429	0.00788857	0.03598736096344006	0.0164711	0.00730572	0.024161839772052073	0.0174306	0.00550289	0.0015374110563863
(2)	Birth weight	Fetal	17	70468521	rs10221267	T	C	KCNJ2	-0.00476388	0.103305	0.9632189097656815	0.0201459	0.0793753	0.7996460567982971	0.00916563	0.0635233	0.8852733692686472	-0.10694	0.100799	0.2887220814695127	0.00281934	0.0780084	0.9711694223177566	-0.0434437	0.0622045	0.4849265917240796	0.015582	0.00725291	0.03168399966310879	0.00343101	0.00669882	0.6085244044571362	0.00944972	0.0050504	0.0613338179792623	0.0175381	0.00753548	0.019944355192924302	0.0125634	0.00697804	0.07179595885446752	0.0128257	0.00525622	0.0146831758479868
(2)	Birth weight	Fetal	17	81948071	rs73354194	C	T	MYADML2	-0.356111	0.316207	0.26008302035658737	0.37915	0.246455	0.12394642360661365	0.0508652	0.195998	0.7952346593381089	-0.34124	0.30757	0.26722679317271614	0.0498676	0.243512	0.8377402846807677	-0.114172	0.192215	0.5525238126915345	0.00579401	0.0220804	0.7930087877660102	0.038388	0.0205942	0.062318931721366565	0.0198422	0.0154573	0.1992539777184291	-0.00556949	0.0228876	0.8077416923880296	0.0057152	0.0215731	0.7910683334381895	-0.00216597	0.0161233	0.8931349820111556
(2)	Birth weight	Fetal	18	23141009	rs11082304	G	T	CABLES1	-0.00940195	0.10248	0.9269011052117975	0.0326356	0.0788541	0.6789675211183126	-0.0201242	0.063056	0.7496145368703472	-0.157667	0.0999625	0.11473607789425287	-0.0218807	0.0776713	0.778167341193259	-0.082178	0.0618254	0.1837837039558618	-0.0179527	0.00720006	0.01265231512098561	-0.0119584	0.00664521	0.07193164628098207	-0.01269	0.00501078	0.0113237428905379	-0.0261154	0.0074819	0.00048215869165864074	-0.0203709	0.00694738	0.0033660456380534606	-0.0210357	0.00522666	5.704925797046315e-05
(2)	Birth weight	Fetal	19	4915435	rs2779165	G	C	UHRF1	0.218642	0.132039	0.09774397574083256	0.122521	0.100834	0.22433704759010223	0.164342	0.0809038	0.0422211443377089	0.215655	0.127646	0.09112761415467406	0.0453194	0.098611	0.6458192709171657	0.117174	0.0786923	0.1364837667896291	0.00989539	0.00920411	0.28232738136515145	-0.0023244	0.00853396	0.7853368931628492	0.00488637	0.00642225	0.4467463367031523	0.010071	0.00955683	0.2919718623315819	-0.000788197	0.00885496	0.9290722745098831	0.00545131	0.006668	0.4136242569634772
(2)	Birth weight	Fetal	19	7161838	rs8106042	G	C	INSR	-0.0482938	0.118088	0.6825649762324204	-0.0241532	0.0898685	0.7881139231475335	-0.0344325	0.0722181	0.6335151424974095	0.0847097	0.113156	0.45409424722738273	-0.00755068	0.0879736	0.9316024027966067	0.0337137	0.0700141	0.6301428313678293	0.0199645	0.00825034	0.015527445014329986	-0.00549954	0.00759135	0.46879071355652374	0.0046605	0.00573237	0.4162104691124204	0.0222746	0.00845667	0.00843936946173071	0.00281314	0.00786763	0.7206725826087163	0.0111114	0.00591461	0.0602948195855639
(2)	Birth weight	Fetal	19	8679402	rs2967676	C	A	LINC01862	-0.169888	0.142421	0.23292548046551378	-0.342646	0.108672	0.0016159205351262498	-0.267292	0.0872278	0.0021818254334491	-0.0332447	0.136978	0.8082369479329539	-0.13295	0.106409	0.21150907211068315	-0.0905631	0.0847105	0.2850289677566864	-0.0473846	0.00996923	2.0033184925586382e-06	-0.0259475	0.00918106	0.004710423988141467	-0.0334303	0.00692979	1.4061122765022624e-06	-0.0210738	0.0102285	0.039369509137299086	-0.0147365	0.00950808	0.12116634289845578	-0.0176272	0.00714972	0.0136842184975432
(2)	Birth weight	Fetal	19	33299650	rs41355649	A	G	CEBPA	0.380248	0.225415	0.09162626846064054	-0.114776	0.176742	0.516081153993656	0.102674	0.140188	0.4639209659451815	0.130648	0.221323	0.5549872423674823	0.16423	0.174219	0.3458509715355048	0.146749	0.137894	0.2872288107086147	-0.00356522	0.0159489	0.8231153485310988	-0.0064209	0.0148507	0.6654769231922871	-0.00827101	0.0111559	0.4584510798314186	-0.0210877	0.0165807	0.20343702676776887	-0.0510952	0.0155503	0.0010169041038730119	-0.0417869	0.0116476	0.0003337413358949
(2)	Birth weight	Fetal	19	40250621	rs4277441	G	A	AKT2	0.265898	0.110964	0.016563800840486413	-0.222683	0.0860236	0.009635849317199876	-0.00823027	0.0685732	0.904466112806979	0.00821514	0.109017	0.9399312740690953	-0.00613389	0.0840292	0.9418084876079937	-0.000511119	0.0671221	0.9939243718657752	0.0032647	0.00779555	0.6753688098458711	-0.00701004	0.00726425	0.3345422704336842	-0.00361486	0.00545489	0.5075338349861935	0.00838496	0.00813705	0.30279102629864835	0.0109773	0.00750112	0.1433507600728124	0.0107902	0.00566111	0.0566487067922579
(2)	Birth weight	Fetal	19	48702915	rs516246	C	T	FUT2	0.117047	0.103852	0.25971737216086205	0.300319	0.0795656	0.00016033930618479254	0.219572	0.0637495	0.0005725586760885	0.364041	0.0995321	0.0002546654329860047	0.284945	0.0780599	0.0002618906538873691	0.320521	0.0618883	2.2304885593776093e-07	-0.0169162	0.00728011	0.020145590417056145	-0.0315934	0.00671771	2.5635394196990547e-06	-0.0274562	0.00506616	5.97544151402224e-08	-0.0242812	0.00745846	0.0011318268699016623	-0.0195827	0.00696529	0.004931738039549359	-0.0217926	0.00522752	3.061822428310314e-05
(2)	Birth weight	Fetal	19	53702707	rs10414727	A	T	MIR518B	-0.168483	0.11091	0.12873985036188718	-0.0309729	0.0844458	0.7137843144199727	-0.0909909	0.0678505	0.1799040747332739	-0.220084	0.107042	0.03977681450060681	0.0334015	0.0829899	0.6873326904197962	-0.0770392	0.0661274	0.2440141437472249	-0.00326277	0.00775923	0.674118118538954	-0.000742397	0.00714939	0.9172957894000549	-0.000860827	0.00539538	0.8732365396381455	0.0236936	0.00800262	0.003069163325331145	0.0188514	0.00740824	0.010938556138071332	0.0200909	0.00558099	0.0003183611024886
(2)	Birth weight	Fetal	19	54202060	rs71365431	C	T	RPS9	0.29934	0.104888	0.004318570362950168	-0.0506268	0.0801886	0.5278141148751123	0.102244	0.0643084	0.1118566993274348	0.311553	0.10166	0.0021791142464298923	0.0869714	0.0787973	0.2697074854434112	0.184255	0.0627911	0.0033417965013013	-0.0317699	0.00734614	1.527355031765544e-05	-0.0127968	0.0067729	0.05883692946080365	-0.0207284	0.00510924	4.9699268888451496e-05	-0.0207025	0.00760268	0.00646814876559988	-0.0193532	0.00705901	0.00611336040787422	-0.0214149	0.00531097	5.525607086831291e-05
(2)	Birth weight	Fetal	19	55482069	rs147110934	T	G	ZNF628	-0.414904	0.372149	0.2648988055299145	-0.0985986	0.285225	0.7295767743003824	-0.236262	0.228496	0.3011410775007089	0.159142	0.363904	0.6618796064509073	0.307875	0.287718	0.2845935152345061	0.232484	0.227276	0.3063465543895203	-0.0478237	0.0261023	0.06692679069358425	-0.0616961	0.0241346	0.010578156793252252	-0.0563604	0.0181856	0.0019405283861288	-0.0716574	0.0270613	0.008097855073925787	-0.0845007	0.0253989	0.0008780515219323817	-0.0792637	0.0190207	3.0832589440928324e-05
(2)	Birth weight	Fetal	20	10632315	rs1232603	T	C	SLX4IP	-0.180628	0.109128	0.09788586884057171	0.118472	0.0842852	0.1598424030286459	-0.0123126	0.0673	0.8548365836722597	0.059298	0.105931	0.5756294434520451	-0.0933192	0.0821695	0.2560860963422252	-0.0257549	0.0654573	0.6939800725733868	-0.00878844	0.00765545	0.25096895365159516	-0.00388241	0.0071125	0.5851645390220894	-0.00668495	0.00534833	0.2113313853516748	-0.0227679	0.00790452	0.00397209841237438	0.00126319	0.00735579	0.8636522325202065	-0.00937165	0.00552897	0.0900741142186956
(2)	Birth weight	Fetal	20	10678234	rs6040076	G	C	JAG1	0.0576414	0.104602	0.5815967888464187	0.0456592	0.080225	0.5692617453447102	0.0503879	0.0642517	0.4329063936386603	-0.0521847	0.10158	0.6074422562607464	-0.143036	0.0781878	0.06734106802667587	-0.105112	0.0624897	0.0925550244763435	-0.0183763	0.00732647	0.012134447303732315	-0.00808113	0.0067794	0.23325609461567168	-0.0145485	0.00510674	0.0043872259305519	-0.0187693	0.00755452	0.012972987511122271	-0.0260396	0.00700801	0.00020265158274112294	-0.025049	0.00527433	2.041926004344072e-06
(2)	Birth weight	Fetal	20	11099091	rs4813047	A	G	LOC339593	0.00797442	0.129563	0.9509222296672254	-0.0926843	0.0999659	0.35384413375437973	-0.0465585	0.0798594	0.5598890836646059	-0.152352	0.126514	0.22849989245377958	-0.0119565	0.0974021	0.9023015429110001	-0.0739474	0.0778448	0.342145632039372	0.0103941	0.00909666	0.25319142904690967	-0.00839508	0.00844842	0.3203760186106166	-0.000386534	0.00635391	0.9514912525636002	0.0115193	0.00944881	0.22279682624850874	0.00310389	0.00871891	0.7218450787917305	0.00829585	0.00657773	0.2072359040446403
(2)	Birth weight	Fetal	20	11226771	rs6033062	A	T	LOC339593	-0.170047	0.103603	0.10072911075967629	-0.0861077	0.079999	0.2817669169343009	-0.123735	0.0638818	0.052752129993152	0.0110503	0.101321	0.9131531046064996	-0.0812045	0.0777652	0.29638075498612526	-0.0399554	0.0622418	0.5209127650280284	0.0105661	0.00726668	0.14593450857760204	0.0165292	0.00676296	0.014522119293692688	0.0131032	0.00508155	0.0099204186469654	0.00661704	0.00757528	0.3823886560448661	0.0201143	0.00696099	0.0038577137589468602	0.0147682	0.00526132	0.0050013816920076
(2)	Birth weight	Fetal	20	11519460	rs6104763	G	A	LOC339593	0.150031	0.107904	0.16440461331527648	0.153552	0.0826244	0.06310735818237766	0.148945	0.0662218	0.0245013491978983	0.00378469	0.104999	0.9712465742902546	0.00205444	0.0811085	0.9797921147856022	0.000336276	0.0647287	0.9958548894325522	0.00201193	0.00757646	0.7905857826055033	-0.00486814	0.00697774	0.4853846076312185	-0.0001829	0.00526662	0.9722966736992186	-0.0156313	0.00782848	0.0458553486661676	-0.0127213	0.00723208	0.0785760150554613	-0.0150441	0.00545311	0.0058010952988447
(2)	Birth weight	Fetal	20	22560277	rs1203876	C	A	LINC00261	0.504574	0.242508	0.037466230442845486	0.197006	0.186919	0.29189993615622695	0.331311	0.149394	0.0265754116244297	0.0682471	0.234293	0.7708306945953808	0.112424	0.183054	0.5391095187662983	0.0946067	0.145364	0.5151598404240573	-0.0106415	0.0168415	0.5274763593267053	-0.0102674	0.0157946	0.5156547231106684	-0.0120662	0.0118281	0.3076670589194495	0.0658798	0.0175268	0.00017073006277032948	0.0311917	0.0162872	0.055479175728504866	0.0478425	0.0122493	9.39442059585781e-05
(2)	Birth weight	Fetal	20	32739337	rs11698914	C	G	COMMD7	-0.113387	0.123125	0.35709847867642214	0.0606562	0.0947582	0.5220979644604568	-0.0171476	0.0757745	0.8209698348587631	0.0128552	0.118599	0.913684379069561	0.183904	0.0918745	0.04531792329544722	0.107754	0.0732365	0.1412062761200502	0.00449481	0.00860029	0.601229110180695	0.0155612	0.00799409	0.05158340424533278	0.00787936	0.00600959	0.1898134574849742	0.0182032	0.00885328	0.03977315108931108	0.0183989	0.00822441	0.025279588485918193	0.0185131	0.00618684	0.0027684711364471
(2)	Birth weight	Fetal	20	35131380	rs3746428	A	G	EDEM2	-0.153693	0.141289	0.2766871563994596	0.00322005	0.107681	0.9761440243302857	-0.0671551	0.086484	0.4374515906098024	-0.0822144	0.1371	0.5487278464216734	0.11028	0.105014	0.29365202496753373	0.0273092	0.0841087	0.7454164969921002	-0.0126536	0.00990079	0.20123707676633076	0.00184387	0.00911913	0.8397621575453038	-0.00271925	0.0068825	0.6927730746051699	-0.0131898	0.0102477	0.19805964669201312	-0.0162637	0.00939632	0.08347568662342462	-0.011439	0.00710784	0.1075394968023961
(2)	Birth weight	Fetal	20	35437976	rs143384	G	A	GDF5	0.117345	0.104477	0.2613665468225215	-0.0107878	0.0801362	0.8929133167429563	0.0440523	0.0641832	0.4924906615964931	-0.0338168	0.101195	0.7382475255907114	-0.203245	0.0786702	0.009780250985403765	-0.128912	0.0626105	0.0394984451472845	0.00842447	0.00730677	0.24892355802041496	0.0100222	0.00676699	0.13859737342871484	0.00776063	0.00509523	0.1277300258299492	0.0184334	0.00757076	0.01489978494161741	0.0143125	0.00704401	0.04216673746721886	0.0148658	0.00529494	0.0049920623388316
(2)	Birth weight	Fetal	20	40530479	rs1012167	C	T	MAFB	0.12577	0.106578	0.23796988460031035	-0.080339	0.0815327	0.32444792426617686	0.0103518	0.065377	0.8741885220968953	0.14389	0.103261	0.16348315108263906	-0.0480314	0.0792042	0.5442331603611533	0.0350953	0.0634053	0.5799158782383909	0.0208995	0.00743677	0.004949712796022723	0.00943829	0.00690174	0.1714612557130878	0.0131476	0.00519221	0.0113354822181272	0.0267435	0.00769751	0.0005121651219264767	0.0358479	0.00711937	4.771775466827726e-07	0.0325602	0.0053657	1.2934212743554783e-09
(2)	Birth weight	Fetal	20	41168825	rs753381	T	C	PLCG1	-0.151762	0.102483	0.13864461304988376	-0.18242	0.079343	0.02149760109763641	-0.169365	0.0632772	0.0074384080698372	-0.0984807	0.100705	0.3281172023972059	-0.243462	0.0772904	0.0016329391445583288	-0.181811	0.0618557	0.0032898795672054	0.0123284	0.00718151	0.0860379392948449	0.00744403	0.00668914	0.26577186255932295	0.00911934	0.00502436	0.0695200378674239	0.00489382	0.00751988	0.5151847512130746	0.00950606	0.00692506	0.16984430920482338	0.00669521	0.00522853	0.2003646028933432
(2)	Birth weight	Fetal	20	58699095	rs2296528	G	C	NPEPL1	0.0662487	0.105022	0.5281678964295613	-0.0122836	0.0808415	0.8792291939892737	0.021202	0.0646437	0.74292504629132	0.0361555	0.10186	0.7226233654090342	0.00249692	0.0793642	0.974901413342628	0.0182949	0.0630997	0.7718643807655992	0.00101655	0.007337	0.8898051192222504	0.0122392	0.00682473	0.07291384488350082	0.00786326	0.00512926	0.1252705545585351	-0.0173447	0.00761667	0.02277403585189351	-0.0210261	0.00710755	0.003093641606879094	-0.019326	0.00533566	0.0002922940669224
(2)	Birth weight	Fetal	20	63928611	rs817362	G	A	DNAJC5	-0.226372	0.168343	0.1787199358972202	0.191409	0.131386	0.14515867656034406	0.00688388	0.104418	0.9474366921660624	-0.0627147	0.165433	0.7046184325951544	0.131396	0.126972	0.30074124965790033	0.0520938	0.101616	0.6081924155749293	0.00115824	0.0118786	0.9223244042327036	0.0118064	0.0110168	0.28386575286690097	0.00691686	0.0082901	0.4040824605218882	0.0158108	0.0123567	0.20071045709825688	0.0312295	0.0113457	0.005913301189204593	0.0254347	0.00857716	0.003022873685311
(2)	Birth weight	Fetal	21	14966851	rs2229742	C	G	NRIP1	-0.0529369	0.173592	0.7604050632396842	-0.116725	0.134811	0.38657609969570184	-0.0927909	0.107378	0.3875029383367481	-0.214901	0.172145	0.21189562990660588	-0.0325022	0.131387	0.8046164365312745	-0.109068	0.105407	0.3007945755235833	-0.018825	0.012176	0.12208688134015544	-0.0041148	0.0113707	0.7174439869023108	-0.0122333	0.00853096	0.1515758456965509	-0.0153672	0.0128428	0.23147814852150245	-0.0327963	0.0117515	0.005257387642550878	-0.0220881	0.00889794	0.0130505856126827
(2)	Birth weight	Fetal	21	42161198	rs220193	A	G	UMODL1	-0.126164	0.120601	0.29550239151668184	-0.174301	0.0925333	0.05961149312481062	-0.153141	0.0740887	0.0387337905668885	0.0644261	0.11703	0.5819718790551399	-0.159886	0.0913209	0.07997790063222991	-0.0602821	0.0725553	0.4060626083569264	0.00556293	0.00845027	0.5103357587415961	0.000396174	0.00784128	0.959704652054777	0.00304717	0.00589932	0.605484458213879	0.0244147	0.00875785	0.005307499965316439	0.014843	0.00815816	0.06884937465475148	0.019196	0.00612862	0.0017350819825199
(2)	Birth weight	Fetal	22	29072468	rs134594	C	T	KREMEN1	-0.0438488	0.107407	0.6830901138943377	-0.140645	0.0822976	0.08745406480626534	-0.0981201	0.065937	0.1367275399842971	-0.0129321	0.103762	0.9008145659520403	-0.00917439	0.080708	0.9094962233265438	-0.0122349	0.0642171	0.8488979796965505	0.0352558	0.00753261	2.86279335186024e-06	0.00114006	0.00695496	0.8697935844324979	0.0145154	0.00524355	0.0056361169995033	0.0257072	0.0077648	0.0009305077615105746	0.0261058	0.00722266	0.00030100935975385635	0.0265102	0.00542986	1.0485279217736722e-06
(2)	Birth weight	Fetal	22	38199253	rs5750561	A	T	MAFF	0.171895	0.105765	0.10410773549493658	0.120695	0.0813441	0.13787356331831915	0.140949	0.0650674	0.0302956308291302	0.267703	0.102775	0.009194116447957278	-0.0584077	0.0796029	0.46310769788623335	0.084587	0.0634577	0.1825429228045478	-0.00158837	0.00741318	0.8303419889594807	0.0119675	0.00689205	0.082489752393533	0.00577412	0.005181	0.2650733092660541	0.0251926	0.0076539	0.000996643870200357	0.00694307	0.00712471	0.3298055805888922	0.0139046	0.00535482	0.0094136923289126
(2)	Birth weight	Fetal	22	41674370	rs41311445	C	A	NHP2L1	-0.138533	0.167097	0.4070699089069876	-0.251286	0.131224	0.055500896718364535	-0.198772	0.104004	0.0559783379878852	-0.0738998	0.163964	0.6522003086540208	-0.257461	0.127844	0.04402405070449182	-0.175697	0.101609	0.0837837896162593	-0.0253146	0.0116892	0.030338911841942703	-0.0120335	0.0110783	0.2773786307636241	-0.0201949	0.00825725	0.0144567276688751	-0.0375231	0.0121716	0.0020503594301220104	-0.0394259	0.0113697	0.0005250612885185306	-0.0405593	0.00853156	1.99406816452844e-06
(2)	Birth weight	Fetal	22	45336447	rs11704481	G	A	FAM118A	-0.0648903	0.105953	0.5402465472991016	-0.00816418	0.0812076	0.9199198708622774	-0.0337798	0.0650604	0.6036163571089296	-0.0216126	0.101805	0.8318769675299783	-0.0382676	0.0797682	0.6314151528749619	-0.0288094	0.0632636	0.6488316102608157	-0.00495773	0.00741728	0.5038763793106792	0.0119432	0.00688077	0.08261140339876993	0.0066829	0.00517753	0.1967908945965441	0.00518226	0.00760308	0.4954924028031797	0.014945	0.00713924	0.03631700284101678	0.0101293	0.0053449	0.0580764417521312
(2)	Birth weight	Fetal	22	46044725	rs1135856	C	T	PRR34	-0.0788637	0.109746	0.4723848926677307	0.0375246	0.0843698	0.6564913376759852	-0.0141246	0.0675036	0.8342593831758828	-0.104635	0.106759	0.3270370826567027	0.062921	0.0825199	0.4457640083742072	-0.00922046	0.0658317	0.8886118491062457	-0.00102212	0.00767595	0.8940678947518088	0.00349428	0.00712907	0.6240307633830231	0.00258636	0.00536121	0.629507632350419	-0.0294493	0.00797345	0.00022125851843803762	-0.0184024	0.00738518	0.012709544907865076	-0.0225247	0.0055622	5.130503639170244e-05
(2)	Birth weight	Fetal	22	49958329	rs28681372	G	A	PIM3	0.0246958	0.106036	0.815838882976318	0.0324711	0.0809637	0.6883780282463255	0.0293273	0.064967	0.6516884140178749	-0.025831	0.102323	0.8006958913567006	0.0935058	0.0799111	0.24195187945028754	0.0426315	0.0634718	0.5017992409030699	-0.00296238	0.00743086	0.6901444502742098	-0.0183272	0.00683652	0.007344969555449952	-0.0131118	0.00516252	0.0110912373705062	-0.00882574	0.00763684	0.2478118101355475	-0.0268777	0.00715268	0.00017147862797488038	-0.0182926	0.00536145	0.0006451489577505
(2)	Birth weight	Fetal	X	69162993	rs7067170	A	G	PJA1	-	-	-	-	-	-	-	-	-	-	-	-	-	-	-	-	-	-	-	-	-	-	-	-	-	-	-	-	-	-	-	-	-	-	-	-
(2)	Birth weight	Fetal	X	79375360	rs7886910	T	C	ITM2A	-	-	-	-	-	-	-	-	-	-	-	-	-	-	-	-	-	-	-	-	-	-	-	-	-	-	-	-	-	-	-	-	-	-	-	-
(2)	Birth weight	Fetal	X	134693838	rs11096402	G	A	PLAC1	-	-	-	-	-	-	-	-	-	-	-	-	-	-	-	-	-	-	-	-	-	-	-	-	-	-	-	-	-	-	-	-	-	-	-	-
(6)	Gestational duration	Maternal	1	22462111	rs12037376	G	A	WNT4	0.899076	0.136927	5.165352922264239e-11	0.318271	0.105215	0.002486680564543129	0.572734	0.0841996	1.0310981318496168e-11	0.234119	0.131016	0.07394520205711594	0.246961	0.10165	0.015118893228340046	0.240129	0.0809702	0.0030205080673069	0.0106013	0.00950818	0.26486404054504686	-0.0129075	0.00881791	0.14325408003373152	-0.00270446	0.00663505	0.6835652867684668	0.00754599	0.00976523	0.43967624295339836	-0.00673204	0.00907849	0.45836769322867543	-0.00175428	0.00682718	0.7972134184490169
(6)	Gestational duration	Maternal	1	42270779	rs625036	G	A	HIVEP3	-0.293931	0.10688	0.00595771878657451	-0.176928	0.0823516	0.03167889321727901	-0.229327	0.0658251	0.0004941968808478	-0.0272146	0.103638	0.792864549238354	-0.0882213	0.0805475	0.27339841974646173	-0.063822	0.0641081	0.3194750891488601	-0.000145582	0.00750056	0.9845144844909356	-0.00777672	0.00695923	0.26379466007993707	-0.00355731	0.0052361	0.4968954271265243	-0.00773032	0.00773269	0.3174585293359565	-0.00754133	0.00720932	0.295536414445244	-0.00595765	0.0054137	0.2711246472634027
(6)	Gestational duration	Maternal	1	50959262	rs72898946	C	A	FAF1	0.21589	0.165416	0.19184831979245137	0.316087	0.127042	0.01284428696675854	0.272376	0.101684	0.0073921368781998	-0.0548322	0.160568	0.7327367940677216	0.180131	0.123892	0.14596643459859318	0.0762374	0.0989094	0.440836961171967	0.0202227	0.0115654	0.08036926562950442	-0.00166297	0.0107173	0.8766900953107446	0.00654039	0.00806837	0.417583182667945	0.0353362	0.0119539	0.0031162335574588256	0.0166212	0.0110743	0.1333868449069408	0.0231318	0.00833914	0.0055391101301766
(6)	Gestational duration	Maternal	2	74235926	rs34555419	G	A	TET3	-1.30808	0.227374	8.767787186804588e-09	-0.739325	0.176495	2.802657320250809e-05	-0.988526	0.140615	2.065380155810527e-12	-0.693286	0.224871	0.0020489907602901525	-0.323323	0.174074	0.06325574863525833	-0.482405	0.138803	0.0005099528226512	-0.00755722	0.016133	0.6394756322822543	0.0171893	0.0150678	0.25395513574012957	0.00365008	0.0113034	0.746756480180733	-0.019718	0.0169117	0.2436396685438588	0.00324131	0.0156593	0.8360175607598055	-0.00841673	0.0117963	0.4755322767403226
(6)	Gestational duration	Maternal	3	14293832	rs9823520	G	A	LSM3	0.217051	0.125239	0.08307684595195587	0.391254	0.0962157	4.773973456706165e-05	0.313089	0.0770005	4.781454198171455e-05	0.0730976	0.121465	0.5473082567446855	0.295692	0.0941338	0.0016826740610704674	0.197708	0.0750211	0.0084046571108509	0.0131778	0.00882854	0.1355336080917375	0.0301915	0.00809566	0.00019198619440088854	0.0242754	0.00612188	7.328751566127303e-05	0.00612556	0.00907044	0.499464930477664	0.0168264	0.00841303	0.04549566317738149	0.0129593	0.00633296	0.0407239597936835
(6)	Gestational duration	Maternal	3	123112292	rs28654158	T	C	ADCY5	0.651171	0.107357	1.3155882924549236e-09	0.17884	0.0825437	0.030264952734428308	0.386581	0.0660369	4.798549730057694e-09	0.413828	0.104295	7.252036812877508e-05	0.221026	0.0806626	0.006141578397413208	0.303942	0.0643458	2.3173412905990457e-06	0.00890438	0.00751388	0.23599456434779373	0.00609901	0.0069717	0.3816690992865691	0.00615051	0.00524521	0.2409578059197462	-0.0159944	0.00780019	0.04031530966522622	-0.0140653	0.00721677	0.05129913002110742	-0.0135819	0.00543844	0.0125109416908209
(6)	Gestational duration	Maternal	3	128122396	rs2659685	G	A	EEFSEC	0.358834	0.120771	0.0029663336608374137	0.0795873	0.0933702	0.3940007059748886	0.200287	0.0745241	0.0071981352067708	0.239426	0.116722	0.04024389433137701	0.0363437	0.0910681	0.6898330537478112	0.122897	0.072359	0.0894252164471323	0.00536945	0.00846586	0.5259191683782748	-0.00621551	0.00787159	0.4297540716043637	-0.00362293	0.00591693	0.5403398526289759	0.000191895	0.00870535	0.9824134055156138	0.00243752	0.00814197	0.7646523014400374	-0.000759881	0.00610616	0.900962883617497
(6)	Gestational duration	Maternal	3	139004333	rs62270785	G	A	MRPS22	-0.745867	0.415293	0.07249532480606391	-1.0372	0.319364	0.0011634025195408494	-0.904978	0.255483	0.0003967710712149	-0.560942	0.399091	0.15985786190698348	-0.665671	0.318035	0.03634209840452862	-0.612056	0.250345	0.0144913885127223	0.0340308	0.0292748	0.24504960116205118	-0.0344991	0.0272608	0.20568565308893919	-0.00385765	0.0204778	0.8505767355778643	-0.0194389	0.0300417	0.517592530142852	0.0173571	0.0286115	0.5440853095548327	-0.006012	0.0212873	0.7776192445728936
(6)	Gestational duration	Maternal	3	141147414	rs7650602	T	C	ZBTB38	0.30692	0.102877	0.00285101826750391	0.385498	0.0793807	1.195914137694076e-06	0.350473	0.0634096	3.255217412962752e-08	0.161408	0.100159	0.10706709023409718	0.183743	0.0779824	0.01846247839057826	0.17377	0.0620129	0.0050760980226075	0.0133505	0.0072004	0.06371915384827292	-0.000378468	0.00670827	0.9550088584025936	0.00709271	0.00503825	0.1591981439118449	0.0138017	0.00748972	0.06536571258389058	0.0102864	0.00697723	0.14040610766094455	0.0104149	0.00524161	0.046925617903487
(6)	Gestational duration	Maternal	3	155862524	rs4359773	G	A	KCNAB1	-0.565523	0.104166	5.664609808297019e-08	-0.512399	0.0799599	1.4724820184316706e-10	-0.533257	0.0640119	8.042665380156771e-17	-0.228643	0.100893	0.023438510007262686	-0.297857	0.0780668	0.00013595337710303688	-0.26499	0.0622565	2.07716023547083e-05	0.00498431	0.00729848	0.49465454063816283	-0.00165033	0.00674834	0.8068026202506273	0.00211496	0.00508514	0.6774761331065213	0.00587311	0.00754454	0.43629878141345885	0.00132452	0.00699739	0.8498668706803073	0.00438668	0.00526749	0.4049673405244501
(6)	Gestational duration	Maternal	3	156697097	rs6780427	G	A	LEKR	0.154262	0.105417	0.1433725468315761	0.163387	0.0809146	0.04346002782111621	0.159462	0.0647796	0.0138315228963928	0.150804	0.10232	0.14052448424047173	0.0735241	0.0794377	0.35467616178992567	0.111823	0.0632529	0.0770814720631498	-0.0196884	0.00736374	0.007502050788913222	0.00376805	0.00684658	0.5820764115442758	-0.00647967	0.00514642	0.208007502712206	-0.00615456	0.00764064	0.420529047984537	-0.0129149	0.00711156	0.06936334044359896	-0.00886411	0.00534444	0.0972030741129192
(6)	Gestational duration	Maternal	4	55895282	rs113828443	T	C	KDR	-0.512283	0.196995	0.00930914939499576	-0.316867	0.149426	0.033958617403665174	-0.401109	0.120255	0.0008514712724376	-0.406531	0.189643	0.032059740297864694	-0.431128	0.146071	0.003162350475140692	-0.414209	0.116716	0.0003868922230298	0.000138258	0.0138566	0.9920390322171871	-0.0127757	0.0127151	0.31501120355658274	-0.00763626	0.00961251	0.4269568640861093	-0.0193572	0.0141977	0.17275554659749004	-0.00995187	0.0131932	0.45065998717024164	-0.0159962	0.00992218	0.1069249362507237
(6)	Gestational duration	Maternal	4	174733296	rs6831441	T	G	HAND2	0.639982	0.113462	1.6957038257531907e-08	0.307079	0.0867727	0.000401818566533523	0.452802	0.0695847	7.655966069112569e-11	0.263579	0.109559	0.016136524436868176	0.239781	0.0849348	0.004755870275685564	0.24886	0.0676804	0.0002360043457066	-0.00170771	0.00793596	0.8296218850040579	0.000937276	0.00733252	0.8982877971107208	-0.000736393	0.00552684	0.8940038724878214	-0.00356501	0.00819799	0.6636605459879691	0.00496088	0.00761823	0.5149273978031185	0.00104722	0.00572986	0.8549822527963965
(6)	Gestational duration	Maternal	5	157895049	rs2963463	T	C	EBF1	-0.754124	0.115552	6.742174675762432e-11	-0.555655	0.0889143	4.122114015825717e-10	-0.641865	0.0711122	1.7790985265651418e-19	-0.301979	0.112458	0.0072475296374716145	-0.288487	0.0875722	0.0009867337887185617	-0.293401	0.0696409	2.519300657432807e-05	-0.0175712	0.0081403	0.03088588143931303	-0.0120298	0.00754973	0.1110698025964884	-0.015588	0.00568111	0.0060726744548373	-0.00995705	0.00842198	0.237098605677776	-0.0225315	0.0078581	0.004139996748197304	-0.0175005	0.00589963	0.0030132835450764
(6)	Gestational duration	Maternal	5	158058432	rs6879092	T	G	EBF1	-0.320657	0.103724	0.0019918195925626757	-0.155765	0.079581	0.05031065830265862	-0.227458	0.0637323	0.0003583933972717	-0.216804	0.101588	0.032829177342695505	-0.0307084	0.0782727	0.6948179027567217	-0.113687	0.0625359	0.0690716769324191	-0.00147886	0.00723431	0.8380235050902443	0.00923227	0.00674585	0.17112915267525744	0.00517661	0.00506468	0.3067333515489099	-0.00946407	0.00758032	0.21184586916302353	-0.00176437	0.00700098	0.8010268985979669	-0.00370029	0.00527976	0.48340039394708
(6)	Gestational duration	Maternal	6	32595083	rs3129768	T	G	HLA-DQA1	0.419804	0.126408	0.0008968916896889269	0.120851	0.0971322	0.21342878890689232	0.251797	0.0777333	0.0011984778171326	0.16534	0.123383	0.180227060738167	0.0953423	0.095263	0.3169078521440714	0.126323	0.0760425	0.0966696174576175	-0.00518392	0.00883791	0.5575027320607242	-0.0133802	0.00821014	0.103160870932674	-0.012313	0.00617383	0.0461105178875982	-0.00157972	0.00921208	0.8638433612736258	0.00359651	0.00851927	0.6729069285260961	-0.00182335	0.0064208	0.7764294502936326
(6)	Gestational duration	Maternal	8	75315146	rs6472846	G	C	GDAP1	0.283542	0.10487	0.006856302967204015	0.354935	0.0809805	1.170738768328949e-05	0.324476	0.0646657	5.227932842005703e-07	0.116689	0.102005	0.25264575177684856	0.0715248	0.0790344	0.365474432153806	0.0899312	0.0629822	0.1533260685405556	0.00654242	0.00733231	0.37224682309910995	-0.00489187	0.00682168	0.4733081688026465	-0.000748402	0.00512629	0.8839267967784861	0.0056332	0.00760862	0.4590743204267426	-0.00786167	0.00708118	0.266904563891882	-0.00385386	0.00532182	0.4689666937519514
(6)	Gestational duration	Maternal	8	124603784	rs143530128	G	A	FBXO32	-0.616043	0.349036	0.07756753672822496	-0.329567	0.271205	0.2242905624441459	-0.452545	0.215967	0.0361318334765552	0.282526	0.346986	0.4155133674493038	-0.326657	0.265734	0.21897220921602664	-0.0628938	0.212879	0.7676548533353476	-0.0210126	0.0246137	0.39327469235788454	-0.00929821	0.0230803	0.6870494558739348	-0.0178447	0.0172854	0.3019061778491086	-0.0265973	0.0258997	0.30445141719606816	0.00183091	0.0240394	0.9392895702206955	-0.0137994	0.0180908	0.445592630929717
(6)	Gestational duration	Maternal	9	116935764	rs7023208	G	C	COL27A1	-0.499842	0.109051	4.571408168668646e-06	-0.163182	0.0839252	0.05185014795605288	-0.312461	0.0671135	3.228717145888654e-06	-0.0127622	0.10571	0.9039062722620576	-0.147849	0.0823145	0.07247195884082548	-0.0895269	0.0654642	0.1714462538124229	-0.0128443	0.00764851	0.09308935046377294	-0.00343234	0.0070857	0.6280988525374742	-0.0076125	0.00533435	0.1535589026722933	-0.00666472	0.00788951	0.39824652963614404	-0.0192187	0.00737952	0.00920555548526706	-0.0141111	0.00553419	0.0107782933623954
(6)	Gestational duration	Maternal	16	4339684	rs2387280	T	A	TFAP4	-0.338838	0.11557	0.003369224887186619	-0.298438	0.0897388	0.0008821856721726752	-0.318689	0.0714797	8.255245630587796e-06	-0.00998767	0.112955	0.9295417484785414	-0.309336	0.0875805	0.00041241077166465247	-0.17621	0.0697785	0.0115608562203042	-0.00329785	0.00812709	0.684899737880305	0.0113906	0.00755208	0.13148554171965549	0.00536448	0.00567797	0.3447664523542803	-0.00149709	0.00844507	0.8592936451343841	-0.00759221	0.00784607	0.33322225573653247	-0.00467398	0.00590144	0.4283571298775088
(6)	Gestational duration	Maternal	17	12416363	rs17713682	T	G	MYOCD	-	-	-	-	-	-	-	-	-	-	-	-	-	-	-	-	-	-	-	-	-	-	-	-	-	-	-	-	-	-	-	-	-	-	-	-
(6)	Gestational duration	Maternal	20	62692060	rs6090040	C	A	TCEA2	0.134989	0.104774	0.19761322236095177	0.230768	0.0810229	0.004397035783861034	0.188789	0.0646553	0.0035010635984651	0.185193	0.101923	0.0692197457881641	0.114247	0.0788334	0.14727702404234733	0.147639	0.0628799	0.0188768706536779	0.00115759	0.00734222	0.8747235115248092	0.00345987	0.0068507	0.6135316903917966	0.00140451	0.00514146	0.7847205031706285	0.00822262	0.00761669	0.2803412464730198	0.0114298	0.00704009	0.10447731428197295	0.0101318	0.00530738	0.0562613307080538
(6)	Gestational duration	Maternal	X	115129904	rs5991030	T	C	AGTR2	-	-	-	-	-	-	-	-	-	-	-	-	-	-	-	-	-	-	-	-	-	-	-	-	-	-	-	-	-	-	-	-	-	-	-	-
(6)	Gestational duration	Maternal	X	131312089	rs5930554	T	C	RAP2C	-	-	-	-	-	-	-	-	-	-	-	-	-	-	-	-	-	-	-	-	-	-	-	-	-	-	-	-	-	-	-	-	-	-	-	-
(5)	Gestational duration	Maternal	11	68107264	rs312777	C	G	LRP5	-0.0589823	0.120276	0.6238569246450625	-0.0471888	0.0918121	0.6072716403531221	-0.0519049	0.0736793	0.4811405939717058	0.0116985	0.116627	0.9201003586759458	0.0387532	0.0906778	0.6691076573082095	0.0302581	0.0721635	0.674997244591978	-0.0021318	0.00842366	0.8002117055905682	-0.000347413	0.00775968	0.9642894160229603	0.000771261	0.00585608	0.8952196369019719	-0.013927	0.00869135	0.10906740995940745	-0.00489921	0.00810534	0.5455492964036139	-0.0086781	0.006087	0.1539614526226468
(5)	Gestational duration	Maternal	1	228203268	rs708119	C	G	WNT3A	-0.260497	0.11158	0.019563655200647286	-0.127394	0.0861798	0.13934327064013757	-0.183922	0.0688091	0.0075191716647349	-0.021182	0.108316	0.8449567894978224	0.150408	0.0839409	0.07316106182592058	0.0727659	0.0668965	0.2767107299453318	-0.000512577	0.00784019	0.947872885110707	-0.0138787	0.00728291	0.056695684108443216	-0.00891861	0.00547671	0.1034270172096491	-0.00500349	0.00809289	0.5364064606599841	-0.0309169	0.0075276	4.005991283573672e-05	-0.0196372	0.00565891	0.0005201876054318
(5)	Gestational duration	Maternal	5	113543736	rs13175113	G	T	KCNN2	0.348112	0.103528	0.0007724671150534103	0.0460992	0.0797771	0.5633651787389673	0.179613	0.0637637	0.0048496455709137	0.164677	0.100791	0.10229254880954515	0.106466	0.0779552	0.17202279510393056	0.132531	0.0621766	0.0330453229072643	0.00503924	0.00726863	0.4881294382473395	-0.00991908	0.00673181	0.1406261218275679	-0.00571438	0.00506849	0.2595595425003879	0.00269814	0.00752071	0.7197737434110023	-0.00011399	0.00697027	0.9869522239549384	0.000396499	0.00524815	0.9397769741604132
(5)	Gestational duration	Maternal	6	49559793	rs10948514	G	T	RHAG	0.194122	0.112818	0.08531197575997972	0.105391	0.0866327	0.22378604447921566	0.143509	0.0693472	0.0385052546595395	0.0558412	0.109965	0.6115894708885664	0.00580242	0.0845003	0.9452543834432926	0.0282738	0.0675878	0.6757079054711066	0.00122761	0.00789033	0.8763607129440993	0.000809149	0.00730211	0.9117668540239091	-0.000195542	0.00550015	0.971639585378148	-0.0097796	0.00818595	0.23221164765062907	0.00467395	0.00755491	0.5361372717357683	-0.000720137	0.00569899	0.8994451824623373
(5)	Gestational duration	Maternal	7	52007839	rs151143987	T	C	COBL	-	-	-	-	-	-	-	-	-	-	-	-	-	-	-	-	-	-	-	-	-	-	-	-	-	-	-	-	-	-	-	-	-	-	-	-
(5)	Gestational duration	Maternal	9	80550931	rs11145617	G	A	GNAQ	-0.036622	0.122038	0.7641119646067487	0.0366664	0.0940455	0.6966265141107687	0.00607744	0.0751682	0.9355601180244416	-0.322353	0.119035	0.0067678387081166955	0.160728	0.0914664	0.07887693019690592	-0.0488789	0.0731698	0.5041200840571166	-0.00379719	0.00855967	0.6573217457479322	-0.00303541	0.00791581	0.7013777749995026	-0.00180667	0.00596457	0.7619667141867157	0.00107929	0.00890756	0.9035595906651014	0.00510312	0.00819564	0.5335056216156178	0.00493597	0.00618978	0.4251958332901652
(5)	Gestational duration	Maternal	4	72628969	rs2276461	G	A	GC	0.0346552	0.24624	0.8880773628343495	-0.122552	0.187267	0.5128401281062633	-0.0541943	0.150532	0.7188329894504545	0.338712	0.242336	0.1622034174182483	0.12386	0.184256	0.5014469568072828	0.216177	0.148064	0.1442839422580058	-0.0199207	0.0172953	0.2494043362287667	0.00279811	0.0157727	0.8591927426254563	-0.0031335	0.0119558	0.7932516789944525	-0.0129503	0.0180184	0.4723098468870354	-0.0253646	0.0164661	0.12346020677453774	-0.0185094	0.0124744	0.1378662618025958
(5)	Gestational duration	Maternal	12	127190367	rs192808132	A	T	LINC02824	-	-	-	-	-	-	-	-	-	-	-	-	-	-	-	-	-	-	-	-	-	-	-	-	-	-	-	-	-	-	-	-	-	-	-	-
(3)	Gestational duration	Fetal	8	127494476	rs34207099	T	A	LRATD2	-	-	-	-	-	-	-	-	-	-	-	-	-	-	-	-	-	-	-	-	-	-	-	-	-	-	-	-	-	-	-	-	-	-	-	-
(4)	Gestational duration	Fetal	2	113521754	rs7594852	C	T	CKAP2L	-0.0443686	0.103854	0.6692185952707905	-0.0561655	0.0796191	0.48054382397307965	-0.0506246	0.0637789	0.4273404470497851	-0.154693	0.100108	0.12228072359639258	-0.208657	0.0776992	0.007243192042036793	-0.186585	0.0618731	0.0025646611909177	-0.00453573	0.00727415	0.5329285661380434	0.00122345	0.00672167	0.8555704966118227	-0.000308025	0.00506569	0.9515135998996856	0.00284445	0.00749183	0.7041869946566712	0.0121678	0.00695847	0.08035446242713375	0.00766144	0.00523427	0.1432738726834796
(4)	Gestational duration	Fetal	1	48824407	rs1877720	C	T	SPATA6	-0.0636816	0.227668	0.7796972455792158	0.0222492	0.175889	0.8993397722419628	-0.0184823	0.140412	0.8952777679960847	-0.0230649	0.224398	0.9181332171076534	-0.398482	0.169913	0.019016036398420685	-0.2389	0.136781	0.0807086345755831	-0.0515643	0.0159555	0.0012302687708123812	0.0109536	0.014825	0.45999382318766363	-0.0196067	0.0111475	0.0786031589369137	-0.00786967	0.0166433	0.6363250202543996	0.0125534	0.0151835	0.40836263736928197	0.00612822	0.011511	0.594463234267321
(4)	Gestational duration	Fetal	3	187987683	rs112912841	A	G	LPP	0.310456	0.198389	0.11760939069308073	-0.265159	0.15242	0.08191812437638041	-0.0157742	0.121987	0.8971116572034223	-0.0751664	0.190514	0.6931783660267223	0.183143	0.148044	0.2160543426653912	0.0637387	0.11784	0.5885833872680105	-0.0197254	0.013857	0.15459413015560913	0.0217693	0.0128591	0.0904711269245107	0.00306043	0.00967439	0.7517423201263881	-0.0188518	0.0143231	0.18811048363273666	0.00933966	0.0132485	0.4808360269406531	-0.00102066	0.00998289	0.918565859749724

### Sheet: Table S4
Table S4. Haplotype analysis to resolve effect origin using the model: outcome = β0 + β1 MT + β2 MnT + β3 PT + β4 covariate4 + ... + ε. The terms h1, h2 and h3 stand for maternal transmitted (MT), maternal non-transmitted (MnT) and paternal transmitted (PT), respectively. A variant was classified as having a maternal-only effect when PT 95% CI overlapped zero and the MnT 95% CI did not overlap zero. A fetal-only effect was defined when MnT 95% CI overlapped zero and the PT 95% CI did not overlap zero, or when only MT 95% CI did not overlap zero. Variants were classified as having both maternal and fetal effects when the 95% CI for both PT and MnT did not overlap zero. These models were run using data from 17,869 up to 50,47 mother-child duos across outcomes, genotypes, and parity groups.
Term	Estimate	Std. Error	t value	P-value	95% CI lower limit	95% CI upper limit	snp	Phenotype	Parity	Genome	Effect origin
h1	0.495556323576283	0.158420037388453	3.12811644123751	0.00176235912691281	0.185036028506336	0.806076618646229	1:22458794:A:G	Gestational duration	Nulliparous	Maternal	Maternal
h2	0.350506215020553	0.153125314158939	2.28901548346696	0.0220909986890247	0.0503641463836115	0.650648283657495	1:22458794:A:G	Gestational duration	Nulliparous	Maternal
h3	-0.0272928331619127	0.1586004396639	-0.172085482359007	0.863372431657585	-0.338166736075452	0.283581069751627	1:22458794:A:G	Gestational duration	Nulliparous	Maternal
h1	-0.890549915223005	0.229855988689089	-3.87438204373953	0.000107307756958888	-1.34109235043476	-0.440007480011254	2:74285160:C:G	Gestational duration	Nulliparous	Maternal	Maternal
h2	-0.554890261213266	0.217295989382995	-2.55361483103696	0.0106700021278652	-0.980813748248383	-0.12896677417815	2:74285160:C:G	Gestational duration	Nulliparous	Maternal
h3	-0.0915509563744124	0.230064625011344	-0.397935825074795	0.690682628243991	-0.542502341195169	0.359400428446345	2:74285160:C:G	Gestational duration	Nulliparous	Maternal
h1	-1.77000052355167	0.588521480580406	-3.00753767187237	0.00263769403792387	-2.92356586047129	-0.616435186632055	3:1205068:A:G	Gestational duration	Nulliparous	Maternal	Maternal
h2	-1.27132746139451	0.605403932575885	-2.0999656477044	0.0357469726984794	-2.45798421819737	-0.0846707045916482	3:1205068:A:G	Gestational duration	Nulliparous	Maternal
h3	-0.287328559602945	0.579193763255614	-0.496083655990851	0.61984198302741	-1.42261056832891	0.847953449123023	3:1205068:A:G	Gestational duration	Nulliparous	Maternal
h1	0.368347589133043	0.130356026175172	2.82570434172379	0.00472333245451088	0.1128357714404	0.623859406825685	3:123112292:T:C	Gestational duration	Nulliparous	Maternal	Maternal
h2	0.474474393671276	0.126702030919266	3.74480495875879	0.00018114624148211	0.226124799291748	0.722823988050804	3:123112292:T:C	Gestational duration	Nulliparous	Maternal
h3	0.0627133383863323	0.130738575497884	0.479685036704008	0.631457713161349	-0.193548317082678	0.318974993855342	3:123112292:T:C	Gestational duration	Nulliparous	Maternal
h1	-0.461100100545056	0.127602599789574	-3.61356352696139	0.000302913143010689	-0.711214906673986	-0.210985294416126	3:155855418:G:C	Gestational duration	Nulliparous	Maternal	Maternal
h2	-0.422826210244797	0.124736876946907	-3.38974504247664	0.000701211007812554	-0.667323891688221	-0.178328528801374	3:155855418:G:C	Gestational duration	Nulliparous	Maternal
h3	0.0138480539379796	0.127770730600667	0.108382051764736	0.913693952796277	-0.236596306645876	0.264292414521835	3:155855418:G:C	Gestational duration	Nulliparous	Maternal
h1	0.293944091081505	0.136913957338414	2.14692568088552	0.0318136957064724	0.0255780236776033	0.562310158485407	4:174740780:T:A	Gestational duration	Nulliparous	Maternal	Maternal
h2	0.361175839458123	0.13252511960716	2.72533871713337	0.00643031267214717	0.101412365575781	0.620939313340466	4:174740780:T:A	Gestational duration	Nulliparous	Maternal
h3	0.110843355375803	0.136860941005277	0.809897656421413	0.418010652411862	-0.157418794318695	0.379105505070301	4:174740780:T:A	Gestational duration	Nulliparous	Maternal
h1	-0.589777414077754	0.141917226133282	-4.15578453826221	3.25803910200205e-05	-0.867950425906792	-0.311604402248715	5:157898103:G:T	Gestational duration	Nulliparous	Maternal	Maternal
h2	-0.826387606590391	0.139010848850428	-5.94477059470058	2.82411262040148e-09	-1.09886380666295	-0.553911406517831	5:157898103:G:T	Gestational duration	Nulliparous	Maternal
h3	0.245626987590264	0.142566085576733	1.722899149518	0.0849254589663459	-0.0338178584660667	0.525071833646594	5:157898103:G:T	Gestational duration	Nulliparous	Maternal
h1	-0.401096585198577	0.106733870927071	-3.7579128510446	0.000171776888439445	-0.610302583779593	-0.19189058661756	3:155816079:G:A	Gestational duration	Multiparous	Maternal	Maternal
h2	-0.350041457110467	0.104670820498268	-3.34421241224776	0.000826536778390465	-0.55520372972772	-0.144879184493213	3:155816079:G:A	Gestational duration	Multiparous	Maternal
h3	-0.0830612704612355	0.106815038849189	-0.777617752669722	0.436802714694127	-0.29242636395797	0.126303823035499	3:155816079:G:A	Gestational duration	Multiparous	Maternal
h1	-0.356805792936675	0.119214734638196	-2.99296722019758	0.00276584654257721	-0.590475174445343	-0.123136411428007	5:157896786:T:C	Gestational duration	Multiparous	Maternal	Maternal and Fetal effect with same direction
h2	-0.499602572086507	0.115420636480284	-4.32853766294946	1.50762151145054e-05	-0.725835250635317	-0.273369893537698	5:157896786:T:C	Gestational duration	Multiparous	Maternal
h3	-0.244293798672013	0.118502518401617	-2.06150723180478	0.0392663400750394	-0.476567185566367	-0.0120204117776599	5:157896786:T:C	Gestational duration	Multiparous	Maternal
h1	0.383938792305961	0.106488765687954	3.60543940786229	0.000312017025873017	0.175218112527823	0.592659472084099	1:22422721:G:A	Gestational duration	Whole study population	Maternal	Maternal
h2	0.274826500716808	0.102807462882596	2.6732154749374	0.0075159517189826	0.0733212677422791	0.476331733691336	1:22422721:G:A	Gestational duration	Whole study population	Maternal
h3	-0.0638481962413969	0.104807576664452	-0.609194471176553	0.542399124196168	-0.269273702922599	0.141577310439806	1:22422721:G:A	Gestational duration	Whole study population	Maternal
h1	-0.901355678808144	0.18238638577863	-4.9420118445801	7.76433431211669e-07	-1.25883761764049	-0.543873739975796	2:74235926:A:G	Gestational duration	Whole study population	Maternal	Fetal
h2	-0.0362415761808841	0.175546062880255	-0.206450521226474	0.83644009760596	-0.380316308759811	0.307833156398042	2:74235926:A:G	Gestational duration	Whole study population	Maternal
h3	0.183298737171074	0.181995893049702	1.00715864572294	0.313864845674373	-0.173417826015273	0.54001530035742	2:74235926:A:G	Gestational duration	Whole study population	Maternal
h1	0.278569505308359	0.0838882154948528	3.32072274591956	0.000898677788712804	0.114146476734921	0.442992533881798	3:123112292:T:C	Gestational duration	Whole study population	Maternal	Maternal
h2	0.247826253161044	0.0816736050381073	3.03434938430125	0.00241215157855571	0.0877439172136258	0.407908589108462	3:123112292:T:C	Gestational duration	Whole study population	Maternal
h3	0.0297125426126787	0.0838039030629176	0.354548434222346	0.722929846704749	-0.134545231457211	0.193970316682569	3:123112292:T:C	Gestational duration	Whole study population	Maternal
h1	0.242071953638782	0.0852869579296584	2.83832322684595	0.00453748529884892	0.0749073544410525	0.409236552836512	3:141295050:A:G	Gestational duration	Whole study population	Maternal	Maternal
h2	0.371259502203663	0.082747551898109	4.48665239862096	7.25592807470281e-06	0.209072203190733	0.533446801216594	3:141295050:A:G	Gestational duration	Whole study population	Maternal
h3	0.115760526067015	0.0849923167829627	1.36201165527259	0.173202142228956	-0.0508265690153119	0.282347621149343	3:141295050:A:G	Gestational duration	Whole study population	Maternal
h1	-0.229946241541402	0.0843079421738786	-2.72745646035525	0.00638534757421684	-0.395191945043987	-0.0647005380388164	3:149374381:T:C	Gestational duration	Whole study population	Maternal	Maternal
h2	-0.293584106720862	0.0819401060657033	-3.58291099215142	0.000340203743901263	-0.454188791437017	-0.132979422004707	3:149374381:T:C	Gestational duration	Whole study population	Maternal
h3	-0.095268771326176	0.0842680547260342	-1.13054432828557	0.258253944010045	-0.260436294420012	0.06989875176766	3:149374381:T:C	Gestational duration	Whole study population	Maternal
h1	-0.427642566671421	0.0819380980070608	-5.21909315779541	1.80728349605785e-07	-0.588243315541741	-0.267041817801101	3:155820102:A:G	Gestational duration	Whole study population	Maternal	Maternal
h2	-0.368565901466488	0.0802111258858798	-4.59494736417071	4.34224097035277e-06	-0.525781741208018	-0.211350061724959	3:155820102:A:G	Gestational duration	Whole study population	Maternal
h3	-0.0280242873441689	0.0820551996984527	-0.34152969521927	0.732706709830623	-0.188854558497639	0.132805983809301	3:155820102:A:G	Gestational duration	Whole study population	Maternal
h1	-0.206445406604975	0.0833948235767352	-2.4755182366327	0.0133085482464178	-0.369901374513551	-0.0429894386963986	4:115973568:G:A	Gestational duration	Whole study population	Maternal	Maternal and Fetal effect with opposite direction
h2	-0.233905086819586	0.0808497698519618	-2.89308290237402	0.00381693526894821	-0.392372684921499	-0.0754374887176722	4:115973568:G:A	Gestational duration	Whole study population	Maternal
h3	0.163133036663946	0.0830329618614512	1.96467803877874	0.0494586639526043	0.000386326888956068	0.325879746438936	4:115973568:G:A	Gestational duration	Whole study population	Maternal
h1	0.190680705799074	0.0828634614911857	2.30114337933321	0.0213888212571565	0.0282662210459065	0.353095190552242	4:174739258:A:G	Gestational duration	Whole study population	Maternal	Maternal
h2	0.339470101359185	0.0806144823131577	4.21103121447172	2.54782157113477e-05	0.18146367279685	0.497476529921521	4:174739258:A:G	Gestational duration	Whole study population	Maternal
h3	0.0854302157511336	0.0828500406408499	1.03114271387589	0.302480350228738	-0.0769579637952157	0.247818395297483	4:174739258:A:G	Gestational duration	Whole study population	Maternal
h1	-0.44917254148565	0.0914445257207868	-4.91196753381537	9.05346926849739e-07	-0.628406129621709	-0.26993895334959	5:157898103:G:T	Gestational duration	Whole study population	Maternal	Maternal
h2	-0.638013179513696	0.0889327136854388	-7.17411122492442	7.40834970703682e-13	-0.8123235523969	-0.463702806630493	5:157898103:G:T	Gestational duration	Whole study population	Maternal
h3	-0.0561007042349836	0.0912894667783483	-0.614536443412432	0.53886451496558	-0.23503037291379	0.122828964443823	5:157898103:G:T	Gestational duration	Whole study population	Maternal
h1	0.352640491893288	0.106807469019174	3.30164636548014	0.00096206253297962	0.143295145508208	0.561985838278369	6:34172055:A:C	Gestational duration	Whole study population	Maternal	Maternal
h2	0.475620023677209	0.103876926042467	4.57868789342846	4.6935794099097e-06	0.272018615803066	0.679221431551352	6:34172055:A:C	Gestational duration	Whole study population	Maternal
h3	0.0626436261916413	0.106803518540065	0.586531483680868	0.557521835155584	-0.146693977154258	0.271981229537541	6:34172055:A:C	Gestational duration	Whole study population	Maternal
h1	-0.392199167036114	0.0902476069955403	-4.34581237212744	1.39114791580933e-05	-0.569086764133976	-0.215311569938252	11:32424296:A:T	Gestational duration	Whole study population	Maternal	Fetal
h2	-0.0505047773681104	0.0877914122530691	-0.575281523237426	0.565104263338371	-0.222578170516813	0.121568615780592	11:32424296:A:T	Gestational duration	Whole study population	Maternal
h3	-0.299564371454868	0.0902073263968518	-3.32084303371309	0.000898290686519021	-0.476373017558362	-0.122755725351374	11:32424296:A:T	Gestational duration	Whole study population	Maternal
h1	-0.431799733761016	0.122273039995331	-3.53143860476114	0.000414347265904965	-0.671466730545158	-0.192132736976874	3:123052990:G:C	Gestational duration	Nulliparous	Fetal	Maternal and Fetal effects in the same direction
h2	-0.305289522347722	0.118982646232463	-2.56583234626721	0.0103009395217772	-0.538507028782936	-0.0720720159125073	3:123052990:G:C	Gestational duration	Nulliparous	Fetal
h3	-0.392900579976428	0.122369478461166	-3.21077269362649	0.00132612848260781	-0.632756605490713	-0.153044554462142	3:123052990:G:C	Gestational duration	Nulliparous	Fetal
h1	-0.659518551661369	0.126658729123837	-5.20705170676823	1.92793218323707e-07	-0.907772460832239	-0.411264642490499	2:113553951:C:T	Gestational duration	Whole study population	Fetal	Fetal
h2	0.144469593476553	0.122577097814264	1.1786018436777	0.2385636279819	-0.095784228093526	0.384723415046632	2:113553951:C:T	Gestational duration	Whole study population	Fetal
h3	-0.446282959171125	0.125460923433689	-3.55714709374829	0.000375328793596204	-0.692189142709003	-0.200376775633246	2:113553951:C:T	Gestational duration	Whole study population	Fetal
h1	-0.384395405765368	0.087210368430612	-4.40768010367033	1.04749927104849e-05	-0.555329655879021	-0.213461155651715	11:32424296:A:T	Gestational duration	Whole study population	Fetal	Fetal
h2	-0.10212159312947	0.0850239957315747	-1.20109143602088	0.229722704440022	-0.268770504418115	0.0645273181591749	11:32424296:A:T	Gestational duration	Whole study population	Fetal
h3	-0.241006317898693	0.0872367860017366	-2.76266846756476	0.00573566242192214	-0.411992347035772	-0.0700202887616134	11:32424296:A:T	Gestational duration	Whole study population	Fetal
h1	-0.3070588235443	0.082887723591049	-3.70451509875292	0.000212074732108824	-0.46952059421021	-0.144597052878389	19:18404936:G:A	Gestational duration	Whole study population	Fetal	Fetal
h2	-0.103583647062726	0.0804250832178111	-1.28795200350861	0.197769973067393	-0.261218588154652	0.0540512940291991	19:18404936:G:A	Gestational duration	Whole study population	Fetal
h3	-0.2980266579366	0.0829030820542112	-3.59488031749793	0.000324923039678371	-0.460518531529843	-0.135534784343356	19:18404936:G:A	Gestational duration	Whole study population	Fetal
h1	-0.105089762204116	0.0121554063534019	-8.64551617188056	5.75179264780823e-18	-0.128915357297315	-0.0812641671109165	3:156798775:T:C	Birth weight	Nulliparous	Maternal	Fetal
h2	0.00923968842161163	0.0118145974069872	0.782056984535694	0.434190308341911	-0.0139178931370879	0.0323972699803111	3:156798775:T:C	Birth weight	Nulliparous	Maternal
h3	-0.0807819292006835	0.0121233590124211	-6.66332896006114	2.7463677841478e-11	-0.104544708872676	-0.0570191495286905	3:156798775:T:C	Birth weight	Nulliparous	Maternal
h1	0.044398753163715	0.0133299630370357	3.3307484079557	0.000867689954822254	0.0182709304736211	0.0705265758538089	11:92708710:C:G	Birth weight	Nulliparous	Maternal	Maternal
h2	0.0598745833065941	0.0129315318589414	4.63012301711143	3.67737432685119e-06	0.0345277184591087	0.0852214481540796	11:92708710:C:G	Birth weight	Nulliparous	Maternal
h3	-0.0241123435093454	0.0133824431515642	-1.80178934715124	0.0715935504947947	-0.0503430315354756	0.00211834451678484	11:92708710:C:G	Birth weight	Nulliparous	Maternal
h1	0.0897052944602676	0.0148106276374415	6.05681924198075	1.41310443749976e-09	0.0606752475077796	0.118735341412756	12:47221865:A:T	Birth weight	Nulliparous	Maternal	Maternal
h2	0.058398062496852	0.0145137916332962	4.02362552614305	5.75189746906694e-05	0.0299498384993712	0.0868462864943328	12:47221865:A:T	Birth weight	Nulliparous	Maternal
h3	0.0127055351819786	0.0147944910688737	0.858801774446299	0.390460141907221	-0.0162928827703992	0.0417039531343565	12:47221865:A:T	Birth weight	Nulliparous	Maternal
h1	-0.069994996660849	0.0111155374802896	-6.29704112688806	3.08061888578621e-10	-0.0917820291141897	-0.0482079642075083	3:156795408:C:T	Birth weight	Multiparous	Maternal	Fetal
h2	0.00788601383732244	0.0108182560242751	0.728954262094277	0.466035980791427	-0.0133183314772769	0.0290903591519218	3:156795408:C:T	Birth weight	Multiparous	Maternal
h3	-0.0724799493866557	0.0111240242341689	-6.51562311092638	7.3666132789913e-11	-0.0942836163196624	-0.050676282453649	3:156795408:C:T	Birth weight	Multiparous	Maternal
h1	0.0437083483370845	0.0138899714444969	3.14675580952337	0.00165272659290063	0.0164832807977191	0.0709334158764499	6:31247871:T:C	Birth weight	Multiparous	Maternal	Maternal
h2	0.054929702345169	0.0134147282164461	4.09473091507189	4.23892412970814e-05	0.0286361362875029	0.0812232684028351	6:31247871:T:C	Birth weight	Multiparous	Maternal
h3	0.00993928860144615	0.013667101251849	0.727241894114269	0.467084108944248	-0.0168489417513493	0.0367275189542416	6:31247871:T:C	Birth weight	Multiparous	Maternal
h1	-0.0613120062936539	0.0127546176369677	-4.80704385178498	1.54004216211606e-06	-0.0863117212313548	-0.0363122913559531	6:152052215:A:G	Birth weight	Multiparous	Maternal	Maternal
h2	-0.0337007357262057	0.0123610279862633	-2.72636998829361	0.00640765980708874	-0.0579289944470207	-0.00947247700539064	6:152052215:A:G	Birth weight	Multiparous	Maternal
h3	-0.0210974237115718	0.0126855651743386	-1.66310475107955	0.0963031068101536	-0.0459617922256785	0.00376694480253486	6:152052215:A:G	Birth weight	Multiparous	Maternal
h1	0.0929126018549769	0.0154260099939082	6.02311303387385	1.73310703436323e-09	0.06267681874878	0.123148384961174	9:98307990:G:A	Birth weight	Multiparous	Maternal	Fetal
h2	0.0206334780300044	0.0154410026279673	1.33627838341484	0.181469591076733	-0.00963169141989241	0.0508986474799013	9:98307990:G:A	Birth weight	Multiparous	Maternal
h3	0.0499740856888933	0.0159733282012977	3.12859568520187	0.00175831162921244	0.0186655303872139	0.0812826409905727	9:98307990:G:A	Birth weight	Multiparous	Maternal
h1	-0.0316827213080915	0.0109115636528737	-2.90359130148569	0.00369208982560855	-0.053069954435001	-0.010295488181182	11:8251921:G:C	Birth weight	Multiparous	Maternal	Maternal
h2	-0.0449166870651831	0.01066142154759	-4.21301107593258	2.52808195146091e-05	-0.0658136286362028	-0.0240197454941633	11:8251921:G:C	Birth weight	Multiparous	Maternal
h3	-0.000244300743596451	0.0109286578239268	-0.0223541396878205	0.982165628064312	-0.0216650393361801	0.0211764378489872	11:8251921:G:C	Birth weight	Multiparous	Maternal
h1	0.0524434864460409	0.0121795388632458	4.30586798358185	1.66920052690991e-05	0.0285709558598413	0.0763160170322406	11:92708710:C:G	Birth weight	Multiparous	Maternal	Maternal
h2	0.0734590638291418	0.0117602006784778	6.24641244120759	4.26265067960708e-10	0.0504084579277957	0.096509669730488	11:92708710:C:G	Birth weight	Multiparous	Maternal
h3	-0.0215280162233701	0.0121866304286542	-1.76652737189368	0.0773187412937291	-0.0454144466471594	0.00235841420041923	11:92708710:C:G	Birth weight	Multiparous	Maternal
h1	0.0976386613195635	0.0226442654127354	4.31184935964628	1.62469896087624e-05	0.0532547216041738	0.142022601034953	12:47199651:T:A	Birth weight	Multiparous	Maternal	Maternal
h2	0.0989053172436214	0.0219985522106971	4.49599211331405	6.95349902572709e-06	0.0557870090384762	0.142023625448767	12:47199651:T:A	Birth weight	Multiparous	Maternal
h3	-0.0348761320736771	0.0221450668016285	-1.57489396559925	0.115292669895271	-0.078281616508777	0.00852935236142285	12:47199651:T:A	Birth weight	Multiparous	Maternal
h1	-0.0497214372857806	0.0109230633098239	-4.55196824146046	5.33786909719508e-06	-0.0711312103393127	-0.0283116642322484	12:111973358:G:A	Birth weight	Multiparous	Maternal	Maternal
h2	-0.0303212234027222	0.0106100643147717	-2.85777941614435	0.00426943888239327	-0.0511175021222952	-0.00952494468314909	12:111973358:G:A	Birth weight	Multiparous	Maternal
h3	-0.011950271954277	0.0109161808757535	-1.09473011580638	0.273644682725513	-0.0333465550785351	0.00944601116998123	12:111973358:G:A	Birth weight	Multiparous	Maternal
h1	0.0364688027591677	0.00874736137770734	4.16912039922216	3.06324330327664e-05	0.0193238482096039	0.0536137573087316	1:118168234:C:T	Birth weight	Whole study population	Maternal	Maternal
h2	0.0246724067269236	0.0085238830351722	2.89450320060911	0.00379933620709779	0.00796547295415557	0.0413793404996917	1:118168234:C:T	Birth weight	Whole study population	Maternal
h3	-0.010737507722038	0.00875709614456409	-1.22614934731569	0.220148618478154	-0.0279015425551414	0.00642652711106536	1:118168234:C:T	Birth weight	Whole study population	Maternal
h1	0.0357731036882194	0.00950980645274126	3.76170680928081	0.000168962355998827	0.0171337457873421	0.0544124615890967	1:177885762:G:A	Birth weight	Whole study population	Maternal	Fetal and Maternal with same direction
h2	0.0462034628873065	0.0093181941989166	4.95841381935123	7.13180805555823e-07	0.0279396677694344	0.0644672580051787	1:177885762:G:A	Birth weight	Whole study population	Maternal
h3	0.0188325974094536	0.0094805908480494	1.9864371020007	0.0469906050475063	0.000250502515436509	0.0374146923034707	1:177885762:G:A	Birth weight	Whole study population	Maternal
h1	-0.0786520973715575	0.00841268775215642	-9.34922342165815	9.20340421279923e-21	-0.095141086784751	-0.0621631079583639	3:156797941:T:C	Birth weight	Whole study population	Maternal	Fetal
h2	0.0115842713305515	0.00818237270922458	1.41575943094009	0.156852574187209	-0.00445329727439569	0.0276218399354988	3:156797941:T:C	Birth weight	Whole study population	Maternal
h3	-0.0719458371603762	0.00840318788859331	-8.56173134698526	1.14492206379216e-17	-0.088416206703876	-0.0554754676168763	3:156797941:T:C	Birth weight	Whole study population	Maternal
h1	0.0224678001185127	0.0105203436660523	2.13565267748936	0.0327128846008625	0.00184777469462509	0.0430878255424003	6:31247871:T:C	Birth weight	Whole study population	Maternal	Maternal
h2	0.048948734961411	0.0101977843339782	4.79993823739903	1.5920130503217e-06	0.0289609304838353	0.0689365394389866	6:31247871:T:C	Birth weight	Whole study population	Maternal
h3	0.00759381273224499	0.0103833708324001	0.73134368932961	0.464572895112467	-0.0127577439607776	0.0279453694252676	6:31247871:T:C	Birth weight	Whole study population	Maternal
h1	0.0721176798628872	0.019342521815945	3.72845281236479	0.000192884831907142	0.034206057936134	0.11002930178964	6:34188892:A:C	Birth weight	Whole study population	Maternal	Fetal
h2	0.0364398840259913	0.0189532995172811	1.92261426527694	0.0545345442562594	-0.000708856577798046	0.0735886246297807	6:34188892:A:C	Birth weight	Whole study population	Maternal
h3	0.0410251629714157	0.0192572167388347	2.13037862780467	0.0331455414915478	0.00328074022699308	0.0787695857158383	6:34188892:A:C	Birth weight	Whole study population	Maternal
h1	-0.0572046089884312	0.00967663019413119	-5.91162500176202	3.41079764726298e-09	-0.0761709438301729	-0.0382382741466895	6:152052215:A:G	Birth weight	Whole study population	Maternal	Fetal
h2	-0.0158044113499757	0.00935276407559777	-1.68981182698822	0.0910705888374672	-0.0341359639250844	0.00252714122513303	6:152052215:A:G	Birth weight	Whole study population	Maternal
h3	-0.0135015954464206	0.00964955605166606	-1.39919343171124	0.161761581531924	-0.0324148645781739	0.00541167368533268	6:152052215:A:G	Birth weight	Whole study population	Maternal
h1	0.0540094236027572	0.0115273986517489	4.68530890918422	2.80319166716175e-06	0.0314155558722418	0.0766032913332725	7:44245853:A:T	Birth weight	Whole study population	Maternal	Maternal
h2	0.0386995810471375	0.0112361430763309	3.44420507857886	0.000573240173173951	0.0166765784480863	0.0607225836461888	7:44245853:A:T	Birth weight	Whole study population	Maternal
h3	0.0054177117114851	0.0114855023292765	0.471700022878006	0.63714310931671	-0.0170940386223014	0.0279294620452716	7:44245853:A:T	Birth weight	Whole study population	Maternal
h1	0.0150550302831716	0.00831872848978019	1.8097754123923	0.0703370038453974	-0.00124979761966566	0.0313598581860088	9:4290085:G:C	Birth weight	Whole study population	Maternal	Maternal
h2	0.0495338710156397	0.00810918952110806	6.10836272684267	1.01445534735461e-09	0.033639742515642	0.0654279995156374	9:4290085:G:C	Birth weight	Whole study population	Maternal
h3	-0.00924683791784706	0.00833108321625704	-1.10992024420102	0.267039071673879	-0.0255758812628927	0.00708220542719856	9:4290085:G:C	Birth weight	Whole study population	Maternal
h1	0.0681833004489954	0.0117736241639478	5.79119050341189	7.03329877478862e-09	0.045106827160837	0.0912597737371538	9:98307990:G:A	Birth weight	Whole study population	Maternal	Fetal
h2	0.0228604617778828	0.0117420373405165	1.94689057059983	0.0515538009515345	-0.000154100880462776	0.0458750244362283	9:98307990:G:A	Birth weight	Whole study population	Maternal
h3	0.0271731391100403	0.0120716755256962	2.25098322533591	0.0243911985455928	0.00351248085112772	0.0508337973689528	9:98307990:G:A	Birth weight	Whole study population	Maternal
h1	0.0539691978579071	0.00939104539420963	5.74687860535565	9.14660868139327e-09	0.035562613345811	0.0723757823700031	10:114758349:C:T	Birth weight	Whole study population	Maternal	Fetal and Maternal with same direction
h2	0.028921304851576	0.00919698885692354	3.14464933050386	0.00166389499213818	0.0108950739533475	0.0469475357498046	10:114758349:C:T	Birth weight	Whole study population	Maternal
h3	0.0186480782259492	0.00936262220703701	1.99175805811466	0.0464033837981163	0.000297203570938806	0.0369989528809597	10:114758349:C:T	Birth weight	Whole study population	Maternal
h1	-0.0242840813880353	0.00828305595467553	-2.93177802020373	0.00337189859781694	-0.0405189906072115	-0.0080491721688592	11:8251921:G:C	Birth weight	Whole study population	Maternal	Maternal
h2	-0.0318111982645622	0.00808779680142014	-3.93323411129425	8.39307314388681e-05	-0.0476633967252139	-0.0159589998039106	11:8251921:G:C	Birth weight	Whole study population	Maternal
h3	0.00871905938141451	0.00829638727700084	1.05094652531294	0.293288551034118	-0.00754197942192807	0.0249800981847571	11:8251921:G:C	Birth weight	Whole study population	Maternal
h1	0.0481918739189166	0.00922734489479395	5.22272381366241	1.7705936474905e-07	0.0301061447483383	0.066277603089495	11:92708710:C:G	Birth weight	Whole study population	Maternal	Fetal and Maternal with opposite direction
h2	0.069978620670209	0.00892812220095515	7.8379998722153	4.67352078823779e-15	0.0524793722981876	0.0874778690422304	11:92708710:C:G	Birth weight	Whole study population	Maternal
h3	-0.0233817223038961	0.00924607413595841	-2.52882704162661	0.0114476826442915	-0.0415041610574729	-0.00525928355031922	11:92708710:C:G	Birth weight	Whole study population	Maternal
h1	0.0651983457090766	0.0106533602548691	6.11997943834461	9.43247545250238e-10	0.044317605851301	0.0860790855668523	12:47195289:T:C	Birth weight	Whole study population	Maternal	Maternal
h2	0.0696553827362403	0.0103970633132718	6.69952472515251	2.11448402005187e-11	0.049276988583088	0.0900337768893927	12:47195289:T:C	Birth weight	Whole study population	Maternal
h3	-0.00949544965566916	0.0106771402846397	-0.889325175330841	0.373832894473758	-0.0304227987150084	0.0114318994036701	12:47195289:T:C	Birth weight	Whole study population	Maternal
h1	-0.0412620672773843	0.00828915967027787	-4.97783477682739	6.45263953841341e-07	-0.0575089398672349	-0.0250151946875336	12:111973358:G:A	Birth weight	Whole study population	Maternal	Maternal
h2	-0.0240096307592801	0.00805054512800721	-2.98236086842771	0.00286181230929599	-0.039788815402395	-0.00823044611616514	12:111973358:G:A	Birth weight	Whole study population	Maternal
h3	-0.0106957846588121	0.00828299143835508	-1.29129490696856	0.196607783304347	-0.026930567425069	0.00553899810744479	12:111973358:G:A	Birth weight	Whole study population	Maternal
h1	-0.0512259225722825	0.0118678299424681	-4.31636809935863	1.59317746857247e-05	-0.0744877357335678	-0.0279641094109971	2:46567276:G:T	Birth weight	Nulliparous	Fetal	Fetal
h2	0.0176293512912104	0.0115061058363638	1.53217357305151	0.125494145479251	-0.00492345621251827	0.0401821587949391	2:46567276:G:T	Birth weight	Nulliparous	Fetal
h3	-0.0409438394540078	0.0118833731448593	-3.44547284301342	0.000571136550448857	-0.0642361184267941	-0.0176515604812215	2:46567276:G:T	Birth weight	Nulliparous	Fetal
h1	0.0648846874331684	0.0130457430967731	4.97362909508911	6.62112541201474e-07	0.0393140784896304	0.0904552963767064	3:123087916:T:A	Birth weight	Nulliparous	Fetal	Fetal and Maternal with opposite direction
h2	-0.0254047202239281	0.0127109057541815	-1.99865538422159	0.0456580714164119	-0.0503190235294056	-0.000490416918450632	3:123087916:T:A	Birth weight	Nulliparous	Fetal
h3	0.0870001648788625	0.0130609676685101	6.66108109957422	2.78310838266843e-11	0.061399714663169	0.112600615094556	3:123087916:T:A	Birth weight	Nulliparous	Fetal
h1	-0.10312389369019	0.0116702124351462	-8.83650527042852	1.0609644204815e-18	-0.125998362109007	-0.0802494252713725	3:156798775:T:C	Birth weight	Nulliparous	Fetal	Fetal
h2	0.00872404395590363	0.0113310724100438	0.769922178607797	0.441354414840913	-0.0134856852529916	0.0309337731647988	3:156798775:T:C	Birth weight	Nulliparous	Fetal
h3	-0.0784754345952854	0.0116407649330999	-6.7414328049993	1.60759082981841e-11	-0.10129218376012	-0.0556586854304504	3:156798775:T:C	Birth weight	Nulliparous	Fetal
h1	-0.090064577436036	0.0259797645135089	-3.46672031569818	0.000527866597725229	-0.140986812673404	-0.0391423421986684	7:44231570:T:G	Birth weight	Nulliparous	Fetal	Fetal
h2	0.0305385064190763	0.0246573470216788	1.23851549772272	0.21553833978385	-0.0177916939841817	0.0788687068223344	7:44231570:T:G	Birth weight	Nulliparous	Fetal
h3	-0.113694887944905	0.02594718153667	-4.38178180486482	1.18263164732579e-05	-0.164553258168775	-0.062836517721035	7:44231570:T:G	Birth weight	Nulliparous	Fetal
h1	0.1218421085528	0.0221085033970646	5.51109708172181	3.60648033685123e-08	0.0785078277456711	0.165176389359928	7:47269931:G:T	Birth weight	Nulliparous	Fetal	Fetal
h2	0.00717985858903722	0.0216358082628788	0.331850721812687	0.740005178049985	-0.0352279052434646	0.0495876224215391	7:47269931:G:T	Birth weight	Nulliparous	Fetal
h3	0.0297822344241033	0.0223234579537596	1.33412280865239	0.182177573723372	-0.0139733730080481	0.0735378418562547	7:47269931:G:T	Birth weight	Nulliparous	Fetal
h1	0.0470625386446244	0.0130765926029924	3.59899096603001	0.000320163413760453	0.0214314624165642	0.0726936148726845	9:139243334:A:T	Birth weight	Nulliparous	Fetal	Fetal
h2	-0.0160519793988029	0.012661534128975	-1.26777523444565	0.204891794017801	-0.0408695107142376	0.0087655519166317	9:139243334:A:T	Birth weight	Nulliparous	Fetal
h3	0.0545948989376351	0.0130199519533726	4.19317207414835	2.76168217316288e-05	0.0290748425181816	0.0801149553570886	9:139243334:A:T	Birth weight	Nulliparous	Fetal
h1	0.0332424923702688	0.0114616826264515	2.90031520272173	0.00373160697690628	0.010776757601321	0.0557082271392167	10:82206018:C:T	Birth weight	Nulliparous	Fetal	Fetal
h2	0.0046687287545012	0.0111214463525879	0.419795106363553	0.674639284703046	-0.0171301180769152	0.0264675755859176	10:82206018:C:T	Birth weight	Nulliparous	Fetal
h3	0.0416837946728389	0.011465454603926	3.63559894594719	0.000277974944668302	0.0192106665526477	0.06415692279303	10:82206018:C:T	Birth weight	Nulliparous	Fetal
h1	-0.0466039551456868	0.0130368058946119	-3.57479857584964	0.000351256267921454	-0.0721570465204809	-0.0210508637708926	10:115789375:T:C	Birth weight	Nulliparous	Fetal	Fetal
h2	0.0229193406106141	0.0126459413067099	1.81238707777753	0.0699401841918234	-0.00186762763474398	0.0477063088559722	10:115789375:T:C	Birth weight	Nulliparous	Fetal
h3	-0.0504606206601122	0.0129790442719006	-3.88785334289662	0.000101434859431921	-0.0759004950371978	-0.0250207462830266	10:115789375:T:C	Birth weight	Nulliparous	Fetal
h1	-0.0439151702516117	0.0116832520075146	-3.75881391785145	0.000171166866965247	-0.0668151971842942	-0.0210151433189291	11:10365044:A:T	Birth weight	Nulliparous	Fetal	Fetal
h2	-0.00594247070467386	0.0113621165048921	-0.523007372976261	0.600974447681261	-0.028213048606011	0.0163281071966633	11:10365044:A:T	Birth weight	Nulliparous	Fetal
h3	-0.0540806277149098	0.0117088463447258	-4.61878362075101	3.88205253537377e-06	-0.077030821417177	-0.0311304340126425	11:10365044:A:T	Birth weight	Nulliparous	Fetal
h1	-0.0410724520486393	0.0136706102504706	-3.00443442510003	0.00266377913365484	-0.0678678462351747	-0.0142770578621039	15:56138427:T:C	Birth weight	Nulliparous	Fetal	Fetal
h2	-0.00458036856697121	0.0132740794297227	-0.345061108849105	0.730051765602629	-0.030598533393999	0.0214377962600566	15:56138427:T:C	Birth weight	Nulliparous	Fetal
h3	-0.0642436270754817	0.013795358770792	-4.65690150889736	3.22900066276123e-06	-0.0912835374697762	-0.0372037166811872	15:56138427:T:C	Birth weight	Nulliparous	Fetal
h1	-0.0535487698907845	0.0117855868824253	-4.54358110673612	5.5603704618001e-06	-0.0766493806497938	-0.0304481591317751	17:7185861:C:T	Birth weight	Nulliparous	Fetal	Fetal
h2	0.00347540867266553	0.0114843028486268	0.302622520363184	0.76218044259851	-0.0190346633832555	0.0259854807285865	17:7185861:C:T	Birth weight	Nulliparous	Fetal
h3	-0.0551734061514669	0.0118178608648527	-4.66864577121206	3.049999861011e-06	-0.0783372762723677	-0.0320095360305661	17:7185861:C:T	Birth weight	Nulliparous	Fetal
h1	-0.0488939814761784	0.0107077361453821	-4.56622957573199	4.98687898287149e-06	-0.0698816660472082	-0.0279062969051486	1:155876613:A:G	Birth weight	Multiparous	Fetal	Fetal
h2	0.00961978760044853	0.0104024436658184	0.924762287543873	0.355097542107131	-0.0107695088354988	0.0300090840363959	1:155876613:A:G	Birth weight	Multiparous	Fetal
h3	-0.0336746523043541	0.0107048636288651	-3.14573388992572	0.00165844080111215	-0.0546567066030493	-0.0126925980056588	1:155876613:A:G	Birth weight	Multiparous	Fetal
h1	-0.037595959400576	0.0113197147055917	-3.32128153212239	0.00089719712144115	-0.059783151767794	-0.015408767033358	1:170185362:A:C	Birth weight	Multiparous	Fetal	Fetal
h2	0.0054024463761111	0.0110794239064247	0.48761076584301	0.625829386712605	-0.016313764316758	0.0271186570689802	1:170185362:A:C	Birth weight	Multiparous	Fetal
h3	-0.046241405138149	0.011359306167006	-4.0707948582688	4.69816043272708e-05	-0.0685061986988019	-0.0239766115774961	1:170185362:A:C	Birth weight	Multiparous	Fetal
h1	0.145671307066557	0.0325021233711517	4.48190124082331	7.42740653672671e-06	0.081965561618523	0.209377052514591	1:194021123:G:A	Birth weight	Multiparous	Fetal	Fetal
h2	-0.00839008172399785	0.0304518039022861	-0.275520023408793	0.782918777857634	-0.0680771011128406	0.051296937664845	1:194021123:G:A	Birth weight	Multiparous	Fetal
h3	0.121248236160768	0.0322855665742192	3.75549352315184	0.000173350379053006	0.0579669525862822	0.184529519735253	1:194021123:G:A	Birth weight	Multiparous	Fetal
h1	0.0620484292233728	0.0123846639685542	5.01010196004669	5.47321180527145e-07	0.0377738844119273	0.0863229740348183	3:123054770:A:C	Birth weight	Multiparous	Fetal	Fetal and Maternal with opposite direction
h2	-0.0464391163853261	0.012061329064425	-3.85024868629931	0.000118260285469064	-0.0700799090304378	-0.0227983237402145	3:123054770:A:C	Birth weight	Multiparous	Fetal
h3	0.0857174091879232	0.012448866013973	6.8855596238012	5.87757881195061e-12	0.0613170252392624	0.110117793136584	3:123054770:A:C	Birth weight	Multiparous	Fetal
h1	-0.0739780857845608	0.0108959424860083	-6.78950773460464	1.14763376394374e-11	-0.0953346639534249	-0.0526215076156967	3:156795408:C:T	Birth weight	Multiparous	Fetal	Fetal
h2	0.0108142793015781	0.0106059005011305	1.01964744063226	0.307904508060893	-0.00997380244485629	0.0316023610480125	3:156795408:C:T	Birth weight	Multiparous	Fetal
h3	-0.083913578256381	0.010895026216556	-7.70200792439277	1.38359608381485e-14	-0.105268360492474	-0.0625587960202881	3:156795408:C:T	Birth weight	Multiparous	Fetal
h1	-0.0620710675699538	0.012506171968819	-4.96323477117636	6.97353632288071e-07	-0.0865837739823008	-0.0375583611576068	6:152052215:A:G	Birth weight	Multiparous	Fetal	Fetal and Maternal with same direction
h2	-0.0282266520992141	0.0121475732062983	-2.32364535861196	0.0201516322680203	-0.0520364874645759	-0.00441681673385228	6:152052215:A:G	Birth weight	Multiparous	Fetal
h3	-0.034716710390894	0.0124415778981213	-2.79037841302559	0.0052682079244549	-0.0591028092773779	-0.0103306115044101	6:152052215:A:G	Birth weight	Multiparous	Fetal
h1	0.043851630019708	0.0117812509665088	3.72215396687222	0.000197917114277206	0.0207598040930987	0.0669434559463174	9:139245289:G:A	Birth weight	Multiparous	Fetal	Fetal
h2	-0.00345600197850866	0.0114828121312335	-0.300971742723915	0.763438277199511	-0.0259628732467793	0.019050869289762	9:139245289:G:A	Birth weight	Multiparous	Fetal
h3	0.0461582533605792	0.0118925958188476	3.8812597404031	0.000104154913122236	0.022848186098195	0.0694683206229635	9:139245289:G:A	Birth weight	Multiparous	Fetal
h1	0.0594313484483538	0.0110691294081579	5.36910774613883	7.97565801629841e-08	0.037735315473679	0.0811273814230286	10:94412158:A:C	Birth weight	Multiparous	Fetal	Fetal and Maternal with opposite direction
h2	-0.0295943153502746	0.0108089793621473	-2.73793800124303	0.00618647871885595	-0.0507804415591607	-0.00840818914138853	10:94412158:A:C	Birth weight	Multiparous	Fetal
h3	0.0531822031737128	0.0110853878389043	4.79750496298101	1.61480857824378e-06	0.0314543028825957	0.0749101034648299	10:94412158:A:C	Birth weight	Multiparous	Fetal
h1	-0.0531966122934522	0.0121953565540988	-4.36203829363013	1.29316498662972e-05	-0.0771001053487092	-0.0292931192381952	10:115805056:C:G	Birth weight	Multiparous	Fetal	Fetal
h2	0.0113558123040598	0.0118578801554343	0.957659561001348	0.338242724307866	-0.0118862105665408	0.0345978351746604	10:115805056:C:G	Birth weight	Multiparous	Fetal
h3	-0.0591984773326549	0.0121442275734513	-4.87461857698298	1.09615400733071e-06	-0.0830017550946232	-0.0353951995706865	10:115805056:C:G	Birth weight	Multiparous	Fetal
h1	0.0365860744980255	0.0106820424430984	3.42500740779809	0.000615664126551183	0.0156487508353774	0.0575233981606736	10:124176452:G:A	Birth weight	Multiparous	Fetal	Fetal
h2	0.00400521090644632	0.0104068270475307	0.384863790678319	0.700341257788668	-0.0163926771712339	0.0244030989841265	10:124176452:G:A	Birth weight	Multiparous	Fetal
h3	0.0385026327170632	0.0106794838113894	3.60528967476885	0.000312346355113657	0.0175703240972321	0.0594349413368943	10:124176452:G:A	Birth weight	Multiparous	Fetal
h1	-0.0320744742573356	0.0107130419299177	-2.99396515641026	0.00275617875413528	-0.0530725584245753	-0.011076390090096	12:66327632:A:G	Birth weight	Multiparous	Fetal	Fetal
h2	0.00642534921549551	0.0103972240626558	0.617986991217563	0.536588940833208	-0.013953716543932	0.026804414974923	12:66327632:A:G	Birth weight	Multiparous	Fetal
h3	-0.0571530027095139	0.0107273398489803	-5.32778894992747	1.00182988826354e-07	-0.0781791114947713	-0.0361268939242565	12:66327632:A:G	Birth weight	Multiparous	Fetal
h1	-0.0523621745787754	0.0113715682037204	-4.60465730325958	4.14961079598015e-06	-0.0746510023288467	-0.0300733468287041	17:7184481:C:T	Birth weight	Multiparous	Fetal	Fetal
h2	0.00559866122917705	0.0110251603651227	0.507807691114227	0.61159221606512	-0.0160111902787915	0.0272085127371456	17:7184481:C:T	Birth weight	Multiparous	Fetal
h3	-0.0403264115538713	0.0113345860906906	-3.55781951199721	0.000374564011718315	-0.0625427525604797	-0.0181100705472629	17:7184481:C:T	Birth weight	Multiparous	Fetal
h1	0.0457177511247002	0.0107828472999638	4.23985890302402	2.24377025301818e-05	0.0245828450309579	0.0668526572184426	20:10682863:A:G	Birth weight	Multiparous	Fetal	Fetal
h2	-0.00472328810811732	0.0105499912550775	-0.447705405048947	0.654369284411471	-0.0254017850081535	0.0159552087919189	20:10682863:A:G	Birth weight	Multiparous	Fetal
h3	0.0362435675474446	0.010802416985414	3.3551350217625	0.000794316073524158	0.0150703039167024	0.0574168311781868	20:10682863:A:G	Birth weight	Multiparous	Fetal
h1	0.0385644644438802	0.0110403081013225	3.49306052783625	0.000478254991212814	0.0169249226348986	0.0602040062528619	20:39179975:A:G	Birth weight	Multiparous	Fetal	Fetal
h2	0.00608110848317925	0.0107701462856639	0.564626359000692	0.572332456317481	-0.0150289030036882	0.0271911199700467	20:39179975:A:G	Birth weight	Multiparous	Fetal
h3	0.0330718603619989	0.0110191921807024	3.00129626742664	0.00269069740038095	0.0114737067862893	0.0546700139377086	20:39179975:A:G	Birth weight	Multiparous	Fetal
h1	0.0221828984531325	0.00943283446347512	2.35166837062889	0.0186933042405286	0.00369443307201902	0.040671363834246	1:43405546:C:T	Birth weight	Whole study population	Fetal	Fetal
h2	-0.00501700385178724	0.0091371671335448	-0.549076511183491	0.582955406952341	-0.0229259578235879	0.0128919501200135	1:43405546:C:T	Birth weight	Whole study population	Fetal
h3	0.0504696268909617	0.0094525566116138	5.33925677090923	9.37364149686879e-08	0.0319425058698585	0.068996747912065	1:43405546:C:T	Birth weight	Whole study population	Fetal
h1	0.0288414868403709	0.008542706864341	3.37615316765242	0.000735631684624589	0.012097681917902	0.0455852917628399	1:67470843:T:C	Birth weight	Whole study population	Fetal	Fetal
h2	0.0059111819975353	0.00832950758509075	0.709667640871822	0.477913587400926	-0.0104147498551836	0.0222371138502542	1:67470843:T:C	Birth weight	Whole study population	Fetal
h3	0.0371073609889952	0.00855522768586946	4.3373902310379	1.44467750024052e-05	0.0203390151105423	0.0538757068674481	1:67470843:T:C	Birth weight	Whole study population	Fetal
h1	0.029873735458993	0.00829802496918343	3.6001019001432	0.00031840140209165	0.0136095099000253	0.0461379610179607	1:154948327:G:T	Birth weight	Whole study population	Fetal	Fetal and Maternal with same direction
h2	0.0239311609533721	0.00808535098008041	2.95981720673975	0.00307966609436998	0.0080837788893496	0.0397785430173946	1:154948327:G:T	Birth weight	Whole study population	Fetal
h3	0.0348551980301554	0.0083222030103	4.18821770954358	2.8163710806278e-05	0.0185435832290783	0.0511668128312324	1:154948327:G:T	Birth weight	Whole study population	Fetal
h1	-0.128376788855033	0.0289775018153455	-4.43022278708127	9.43362974632784e-06	-0.185173029817242	-0.0715805478928228	1:184672098:G:A	Birth weight	Whole study population	Fetal	Fetal
h2	-0.0146729963408638	0.0280360440353961	-0.523361866686286	0.600724785464816	-0.06962396909236	0.0402779764106323	1:184672098:G:A	Birth weight	Whole study population	Fetal
h3	-0.0914602270023365	0.0286158808508924	-3.19613530259315	0.00139368705705713	-0.147547686663627	-0.0353727673410458	1:184672098:G:A	Birth weight	Whole study population	Fetal
h1	0.0623789171642648	0.00909911094719379	6.85549583099685	7.18914517626506e-12	0.0445445537608254	0.0802132805677043	3:123087916:T:A	Birth weight	Whole study population	Fetal	Fetal and Maternal with opposite direction
h2	-0.0276827396764117	0.00886118543261619	-3.12404473271909	0.00178485701027111	-0.0450507663009557	-0.0103147130518677	3:123087916:T:A	Birth weight	Whole study population	Fetal
h3	0.0851964691887591	0.00911619125346194	9.34562108450775	9.49981317314394e-21	0.0673286281861568	0.103064310191361	3:123087916:T:A	Birth weight	Whole study population	Fetal
h1	-0.0801155151134712	0.00819771030701889	-9.77291366893951	1.54194759408235e-22	-0.0961831227665668	-0.0640479074603757	3:156795408:C:T	Birth weight	Whole study population	Fetal	Fetal
h2	0.0119164391955019	0.00797004486389879	1.49515333966045	0.134880767198793	-0.0037049415382196	0.0275378199292234	3:156795408:C:T	Birth weight	Whole study population	Fetal
h3	-0.0804187900767528	0.00818764463939539	-9.82196878572532	9.49764391166682e-23	-0.0964666689041051	-0.0643709112494005	3:156795408:C:T	Birth weight	Whole study population	Fetal
h1	0.0326975090760795	0.00907448027745249	3.60323765949699	0.000314584125350384	0.0149114220721241	0.050483596080035	4:17919811:A:G	Birth weight	Whole study population	Fetal	Fetal
h2	-0.00656489672267587	0.00887161013881961	-0.739989316477037	0.459309966868175	-0.0239533558927603	0.0108235624474085	4:17919811:A:G	Birth weight	Whole study population	Fetal
h3	0.0373927453833468	0.00913186917384898	4.09475263732739	4.23286213925152e-05	0.0194941754742375	0.0552913152924561	4:17919811:A:G	Birth weight	Whole study population	Fetal
h1	-0.0386558810309725	0.00804353817526078	-4.80583049258908	1.54559000430484e-06	-0.0544213095106945	-0.0228904525512505	4:145599908:A:G	Birth weight	Whole study population	Fetal	Fetal
h2	-0.00634160756121812	0.00782027026365347	-0.810919232637293	0.417415931847612	-0.0216694283345345	0.00898621321209828	4:145599908:A:G	Birth weight	Whole study population	Fetal
h3	-0.0350023867678474	0.00805154844107344	-4.34728636659371	1.38105347508741e-05	-0.050783515461831	-0.0192212580738638	4:145599908:A:G	Birth weight	Whole study population	Fetal
h1	-0.0127924969572201	0.00875371610031655	-1.46137900871123	0.143917770463922	-0.0299498824391206	0.0043648885246804	6:20667382:T:C	Birth weight	Whole study population	Fetal	Fetal
h2	0.0132423182777262	0.00851520914890228	1.55513717234218	0.1199197610848	-0.0034475908023089	0.0299322273577612	6:20667382:T:C	Birth weight	Whole study population	Fetal
h3	-0.0636260289109643	0.00878448628724641	-7.24299940035635	4.45205378597114e-13	-0.0808437243175249	-0.0464083335044037	6:20667382:T:C	Birth weight	Whole study population	Fetal
h1	0.0558785191724088	0.0135221377875469	4.13237315359039	3.59623465980617e-05	0.0293749716616637	0.082382066683154	6:31302348:T:C	Birth weight	Whole study population	Fetal	Fetal and Maternal with same direction
h2	0.0303892183578121	0.0130479633162247	2.32903922407753	0.0198609687177565	0.00481505833198391	0.0559633783836403	6:31302348:T:C	Birth weight	Whole study population	Fetal
h3	0.0442214287461764	0.0133855400812303	3.30367160964878	0.000954948423038222	0.0179856143303087	0.0704572431620442	6:31302348:T:C	Birth weight	Whole study population	Fetal
h1	0.0476012486929763	0.0114912134726832	4.14240400338341	3.44250905061175e-05	0.0250783364867528	0.0701241608991997	6:34223098:A:G	Birth weight	Whole study population	Fetal	Fetal
h2	0.0114638489651011	0.0111412075538534	1.02895928557907	0.303503807148032	-0.0103730475648666	0.0333007454950687	6:34223098:A:G	Birth weight	Whole study population	Fetal
h3	0.0477846693564529	0.011516571251646	4.14920971809411	3.34178582128909e-05	0.0252120556082051	0.0703572831047008	6:34223098:A:G	Birth weight	Whole study population	Fetal
h1	-0.0580156810809647	0.00941969400357186	-6.15897725116821	7.3774795590481e-10	-0.0764783910076648	-0.0395529711542646	6:152052215:A:G	Birth weight	Whole study population	Fetal	Fetal
h2	-0.0147024984921191	0.00910581007397363	-1.61462828377478	0.106397554765508	-0.0325499922620495	0.00314499527781117	6:152052215:A:G	Birth weight	Whole study population	Fetal
h3	-0.0266693819961459	0.00937683205574374	-2.84417827232062	0.0044544274550664	-0.045048082006033	-0.00829068198625876	6:152052215:A:G	Birth weight	Whole study population	Fetal
h1	-0.0695635530218836	0.0180438291375139	-3.85525447463132	0.000115754526560146	-0.104929668227594	-0.0341974378161734	7:44242465:C:G	Birth weight	Whole study population	Fetal	Fetal
h2	0.0130016438965629	0.017179163839376	0.756826351860157	0.44915748511968	-0.0206697172569295	0.0466730050500553	7:44242465:C:G	Birth weight	Whole study population	Fetal
h3	-0.0834743409823252	0.0180084474014317	-4.63528804685788	3.57343731665932e-06	-0.118771107573341	-0.0481775743913091	7:44242465:C:G	Birth weight	Whole study population	Fetal
h1	0.0143466130876779	0.00860089450319719	1.66803732825056	0.0953146067177266	-0.00251124028446614	0.031204466459822	8:23355761:G:A	Birth weight	Whole study population	Fetal	Fetal and Maternal with same direction
h2	0.0170317471638569	0.00837322917834935	2.03407153931673	0.0419496739900538	0.000620120479271825	0.0334433738484419	8:23355761:G:A	Birth weight	Whole study population	Fetal
h3	0.040827979091898	0.00859799241248979	4.74854793225796	2.05451794728234e-06	0.0239758138513314	0.0576801443324646	8:23355761:G:A	Birth weight	Whole study population	Fetal
h1	-0.0471360728053851	0.00814082488857471	-5.79008558107404	7.077216517047e-09	-0.0630921843759757	-0.0311799612347945	8:142251367:A:G	Birth weight	Whole study population	Fetal	Fetal
h2	0.0015758626540774	0.0079301939759116	0.19871678534777	0.842485104644547	-0.0139674098751791	0.0171191351833339	8:142251367:A:G	Birth weight	Whole study population	Fetal
h3	-0.0205523252337804	0.00815012632719431	-2.52171861007896	0.0116814026885555	-0.0365266677323682	-0.00457798273519265	8:142251367:A:G	Birth weight	Whole study population	Fetal
h1	0.0622022433155013	0.0122446867019017	5.07993751329228	3.78920234157034e-07	0.0382025148068248	0.0862019718241777	9:98278413:C:T	Birth weight	Whole study population	Fetal	Fetal
h2	0.0116848943367715	0.0121921934399162	0.958391481758822	0.337870043811498	-0.0122119467671999	0.0355817354407429	9:98278413:C:T	Birth weight	Whole study population	Fetal
h3	0.0443603001452419	0.0125215670878057	3.5427115339615	0.000396397820505188	0.0198178828562929	0.0689027174341909	9:98278413:C:T	Birth weight	Whole study population	Fetal
h1	0.0447992888876434	0.0088684717461906	5.05152298724825	4.3984747450917e-07	0.0274169810036543	0.0621815967716326	9:139245289:G:A	Birth weight	Whole study population	Fetal	Fetal
h2	-0.00583679241127906	0.00862628698359711	-0.676628591464407	0.49864477783872	-0.0227444153406683	0.0110708305181102	9:139245289:G:A	Birth weight	Whole study population	Fetal
h3	0.0473326654040689	0.00891642161298324	5.30848219818897	1.11014449807617e-07	0.0298563752228543	0.0648089555852836	9:139245289:G:A	Birth weight	Whole study population	Fetal
h1	-0.0358418586616578	0.00932429507203362	-3.84392153881513	0.000121234147867871	-0.0541175855717504	-0.0175661317515652	10:82222178:A:C	Birth weight	Whole study population	Fetal	Fetal
h2	0.0100313765599701	0.00902421615937177	1.11160641354455	0.26631278266358	-0.00765619218728896	0.0277189453072291	10:82222178:A:C	Birth weight	Whole study population	Fetal
h3	-0.0302483310597121	0.00933132420078359	-3.24159041191303	0.00118942872828312	-0.0485378351439994	-0.0119588269754248	10:82222178:A:C	Birth weight	Whole study population	Fetal
h1	0.0360477168962159	0.00829505899283023	4.34568541674911	1.39116181321502e-05	0.0197893046854353	0.0523061291069965	10:94466910:G:A	Birth weight	Whole study population	Fetal	Fetal and Maternal with opposite direction
h2	-0.0298180308632276	0.00808844077975525	-3.68649924938065	0.000227601431244878	-0.0456714689705893	-0.0139645927558658	10:94466910:G:A	Birth weight	Whole study population	Fetal
h3	0.0526026004293817	0.00831107608635828	6.32921656387229	2.48500863119411e-10	0.0363127945287886	0.0688924063299749	10:94466910:G:A	Birth weight	Whole study population	Fetal
h1	-0.0502836898373073	0.00914966747351339	-5.4956849506137	3.91100281251622e-08	-0.0682171446209961	-0.0323502350536184	10:115805056:C:G	Birth weight	Whole study population	Fetal	Fetal
h2	0.0148458917430246	0.00888561896456987	1.67077744411734	0.0947719319570882	-0.00257002488864426	0.0322618083746935	10:115805056:C:G	Birth weight	Whole study population	Fetal
h3	-0.0571682544977622	0.00910990096360025	-6.27539802311629	3.51604002239969e-10	-0.0750237664589936	-0.0393127425365308	10:115805056:C:G	Birth weight	Whole study population	Fetal
h1	0.0319110702765734	0.00802972423516272	3.97411783294283	7.07401074295172e-05	0.0161727172802884	0.0476494232728584	10:124176452:G:A	Birth weight	Whole study population	Fetal	Fetal
h2	0.00756100086932161	0.00781246920896908	0.967811925663814	0.333143008951041	-0.00775152974598055	0.0228735314846238	10:124176452:G:A	Birth weight	Whole study population	Fetal
h3	0.0411603832160689	0.00802695901332696	5.12776795642426	2.94293569705511e-07	0.0254274500867793	0.0568933163453585	10:124176452:G:A	Birth weight	Whole study population	Fetal
h1	-0.026117641309499	0.00818076996917851	-3.19256517514838	0.00141102762510976	-0.0421520457031799	-0.0100832369158181	11:10342711:A:G	Birth weight	Whole study population	Fetal	Fetal
h2	0.00374742540256772	0.00796191724309904	0.470668720629543	0.637879387146312	-0.011858025099751	0.0193528759048865	11:10342711:A:G	Birth weight	Whole study population	Fetal
h3	-0.0444443484495396	0.00818987553798828	-5.42674284162037	5.7658978047783e-08	-0.0604965998641098	-0.0283920970349695	11:10342711:A:G	Birth weight	Whole study population	Fetal
h1	-0.0286093282184892	0.00910162055117963	-3.14332245094323	0.001671397667645	-0.046448610474962	-0.0107700459620165	11:111499718:C:T	Birth weight	Whole study population	Fetal	Fetal
h2	-0.011390122809865	0.0088753502728154	-1.28334346924337	0.199377744291884	-0.02878591268613	0.00600566706639999	11:111499718:C:T	Birth weight	Whole study population	Fetal
h3	-0.0339648068280482	0.00912667847012771	-3.72148607395533	0.000198271594539353	-0.051853202897425	-0.0160764107586714	11:111499718:C:T	Birth weight	Whole study population	Fetal
h1	-0.0325234413514778	0.00804605765179896	-4.04215862711426	5.30409526871112e-05	-0.0482938080345506	-0.0167530746684051	12:66376091:T:C	Birth weight	Whole study population	Fetal	Fetal
h2	0.00448959441316267	0.00780270833257253	0.575389239454304	0.565030680844705	-0.01080380477075	0.0197829935970753	12:66376091:T:C	Birth weight	Whole study population	Fetal
h3	-0.0468087384780839	0.00804815929943888	-5.81608001737085	6.06110278976238e-09	-0.0625832244150018	-0.031034252541166	12:66376091:T:C	Birth weight	Whole study population	Fetal
h1	-0.0276431189424194	0.00960054456319524	-2.87932822565007	0.00398693140599516	-0.0464602980717434	-0.00882593981309529	15:56138427:T:C	Birth weight	Whole study population	Fetal	Fetal
h2	-0.000618400879711952	0.00933446857234961	-0.0662491790420472	0.947179709589264	-0.0189140679688806	0.0176772662094567	15:56138427:T:C	Birth weight	Whole study population	Fetal
h3	-0.0365962328779826	0.00962388352689891	-3.80264710973439	0.000143328952571999	-0.0554591566479167	-0.0177333091080484	15:56138427:T:C	Birth weight	Whole study population	Fetal
h1	-0.0275083648452989	0.008825194338105	-3.11702652558308	0.0018278910615159	-0.044805848505533	-0.0102108811850649	15:96852638:A:G	Birth weight	Whole study population	Fetal	Fetal
h2	0.00230185806917778	0.00856368068951325	0.268793075388313	0.788090036323835	-0.0144830557948408	0.0190867719331964	15:96852638:A:G	Birth weight	Whole study population	Fetal
h3	-0.0458290858192114	0.00886660208598473	-5.16873153602466	2.36596798345071e-07	-0.0632077291474273	-0.0284504424909954	15:96852638:A:G	Birth weight	Whole study population	Fetal
h1	-0.0319938896079405	0.0122645865374977	-2.60863988444474	0.00909300125740694	-0.0560326220260921	-0.00795515718978887	15:99186488:G:C	Birth weight	Whole study population	Fetal	Fetal
h2	-0.0117596627732478	0.0118354246323399	-0.993598720667352	0.320423097129558	-0.0349572328602756	0.0114379073137799	15:99186488:G:C	Birth weight	Whole study population	Fetal
h3	-0.0613683404566108	0.0120850524052754	-5.07803676795162	3.82727802354312e-07	-0.0850551838851726	-0.037681497028049	15:99186488:G:C	Birth weight	Whole study population	Fetal
h1	0.0361369783900927	0.00940433499342957	3.84258731907574	0.000121895116732574	0.0177043723021065	0.0545695844780788	16:50268817:T:G	Birth weight	Whole study population	Fetal	Fetal and Maternal with opposite direction
h2	-0.0212545409121144	0.00910148878518511	-2.3352817779341	0.0195326571322204	-0.0390935649057036	-0.00341551691852516	16:50268817:T:G	Birth weight	Whole study population	Fetal
h3	0.0412602621188804	0.00950477273770074	4.34100459395745	1.42112273163803e-05	0.02263079688266	0.0598897273551008	16:50268817:T:G	Birth weight	Whole study population	Fetal
h1	-0.0560469296593312	0.00826465983756051	-6.78151681507979	1.20244786025466e-11	-0.0722457591718257	-0.0398481001468366	17:7185861:C:T	Birth weight	Whole study population	Fetal	Fetal
h2	0.00679515404186885	0.00803057851607647	0.84615996571923	0.397467579650752	-0.00894487335495408	0.0225351814386918	17:7185861:C:T	Birth weight	Whole study population	Fetal
h3	-0.0399222242144283	0.00826135933265946	-4.83240379783562	1.35295364415054e-06	-0.0561145846988868	-0.0237298637299697	17:7185861:C:T	Birth weight	Whole study population	Fetal
h1	0.0319763298304892	0.0082789965604235	3.86234365446499	0.000112446485050996	0.0157494001742513	0.0482032594867272	17:55361584:A:G	Birth weight	Whole study population	Fetal	Fetal
h2	-0.00792244100825409	0.00808605413228395	-0.979766011783594	0.327206394666864	-0.0237712012587828	0.0079263192422746	17:55361584:A:G	Birth weight	Whole study population	Fetal
h3	0.035699125995879	0.00826984107633847	4.31678501029733	1.58623634337754e-05	0.0194901411950511	0.051908110796707	17:55361584:A:G	Birth weight	Whole study population	Fetal
h1	0.0372645083169599	0.0081088319669019	4.59554575419293	4.32675917259721e-06	0.0213711032453627	0.0531579133885571	20:10682863:A:G	Birth weight	Whole study population	Fetal	Fetal
h2	0.00248725878100847	0.00792368469571599	0.313901786419295	0.753596948958009	-0.0130432554832728	0.0180177730452897	20:10682863:A:G	Birth weight	Whole study population	Fetal
h3	0.0203210366148052	0.00810908737792716	2.50595852131508	0.0122151590969337	0.00442713093462451	0.0362149422949858	20:10682863:A:G	Birth weight	Whole study population	Fetal
h1	0.0281244767149213	0.008292240241928	3.39166207133215	0.000695240727216918	0.0118715892887296	0.044377364141113	20:39179975:A:G	Birth weight	Whole study population	Fetal	Fetal
h2	0.00343764104207085	0.00808196111801881	0.42534738683741	0.670585292855808	-0.0124030968528405	0.0192783789369822	20:39179975:A:G	Birth weight	Whole study population	Fetal
h3	0.0295246519800495	0.00829008781694405	3.56144019605007	0.000369170118867519	0.0132759833318885	0.0457733206282106	20:39179975:A:G	Birth weight	Whole study population	Fetal
h1	0.0361522966295647	0.00803846391721233	4.49741356083638	6.89403119718113e-06	0.0203968137547006	0.0519077795044288	22:50426987:A:G	Birth weight	Whole study population	Fetal	Fetal
h2	0.00229835547521352	0.0078042126534804	0.294501902660037	0.768375637817816	-0.0129979921951943	0.0175947031456214	22:50426987:A:G	Birth weight	Whole study population	Fetal
h3	0.0373340405172323	0.00803533594134304	4.64623268893376	3.38915833740604e-06	0.0215846885114931	0.0530833925229716	22:50426987:A:G	Birth weight	Whole study population	Fetal

### Sheet: Table S5
Table S5. Summary statistics from the genome-wide significant SNPs (p-value < 5e-8) for genome-wide association studies (fetal genome) on gestational duration (additive model).
														Gestational duration															Birth weight
Nulliparous														Multiparous, fetal genome			Whole study population (Nulliparous + Multiparous), fetal genome			Nulliparous, maternal genome			Multiparous, maternal genome			Whole study population (Nulliparous + Multiparous), maternal genome			Nulliparous, fetal genome			Multiparous, fetal genome			Whole study population (Nulliparous + Multiparous), fetal genome			Nulliparous, maternal genome			Multiparous, maternal genome			Whole study population (Nulliparous + Multiparous), maternal genome
CHROM	GENPOS	ID	A2	A1	N	BETA	SE	CHISQ	LOG10P	MAF	PVALUE	nearestGene	Previous known locus*	Beta	SE	PVALUE	Beta	SE	PVALUE	Beta	SE	PVALUE	Beta	SE	PVALUE	Beta	SE	PVALUE	Beta	SE	PVALUE	Beta	SE	PVALUE	Beta	SE	PVALUE	Beta	SE	PVALUE	Beta	SE	PVALUE	Beta	SE	PVALUE
3	123052990	rs12634663	G	C	21911	-0.552924	0.10112	29.8991	7.34186	0.453859	4.55134754614604e-08	ADCY5	No	-0.143518	0.0776137	0.06443769546256478	-0.319733	0.0621136	2.639125238754154e-07	-0.518523	0.103956	6.103936402296885e-07	-0.113603	0.0799048	0.1551061435548044	0.292726	0.0639359	4.684572881592642e-06	0.0290002	0.0075734	0.00012854642411244107	0.0344457	0.00695102	7.214894749317715e-07	0.0318513	0.00525612	1.3625736935403135e-09	-0.0144356	0.00730988	0.048289198824965955	-0.00475838	0.00674908	0.48078399296051455	-0.00770294	0.0050887	0.1300930213219409
													* r2 ≥ 0.1
Multiparous
CHROM	GENPOS	ID	A2	A1	N	BETA	SE	CHISQ	LOG10P	MAF	PVALUE	nearestGene	Previous known locus*
													* r2 ≥ 0.1
														Gestational duration															Birth weight
Whole study population (Nulliparous + Multiparous)														Nulliparous, fetal genome			Multiparous, fetal genome			Nulliparous, maternal genome			Multiparous, maternal genome			Whole study population (Nulliparous + Multiparous), maternal genome			Nulliparous, fetal genome			Multiparous, fetal genome			Whole study population (Nulliparous + Multiparous), fetal genome			Nulliparous, maternal genome			Multiparous, maternal genome			Whole study population (Nulliparous + Multiparous), maternal genome
CHROM	GENPOS	ID	A2	A1	N	BETA	SE	CHISQ	LOG10P	MAF	PVALUE	nearestGene	Previous known locus*	Beta	SE	PVALUE	Beta	SE	PVALUE	Beta	SE	PVALUE	Beta	SE	PVALUE	Beta	SE	PVALUE	Beta	SE	PVALUE	Beta	SE	PVALUE	Beta	SE	PVALUE	Beta	SE	PVALUE	Beta	SE	PVALUE	Beta	SE	PVALUE
2	113553951	rs7599171	C	T	50722	-0.594892	0.0990664	36.0598	8.71817	0.108365	1.91350675634103e-09	IL1A	Yes	-0.753056	0.160153	2.5748978226348055e-06	-0.47086	0.12446	0.0001548032235548425	-0.389541	0.165804	0.018803123563802763	-0.103879	0.12833	0.4182481223966573	-0.22876	0.102376	0.0254495436989095	-0.00908693	0.0120501	0.45079283016571103	0.0149606	0.0111927	0.18134141492063752	0.00309497	0.00841982	0.7131846710089614	0.0169536	0.011603	0.14397497109127758	0.0123111	0.0108737	0.2575567877914266	0.0114833	0.00814532	0.1585988376112281
19	18404936	rs4808779	G	A	50558	-0.393627	0.0656079	35.9962	8.70399	0.337909	1.97701516204418e-09	LSM4	No	-0.443529	0.106573	3.158566318908932e-05	-0.353122	0.0821386	1.7149047370798895e-05	-0.328579	0.109219	0.002625971449655246	-0.146941	0.0838686	0.07976640146780557	-0.225248	0.0671344	0.0007931220060005	0.00183662	0.00799516	0.8183123394222755	-0.00369397	0.00735958	0.6157182126438102	-0.000854705	0.00555791	0.8777818567850688	-0.00736095	0.00764587	0.3356811852825461	0.00510116	0.00708208	0.4713451036781373	-0.000119339	0.00533239	0.9821447737654746
11	32424296	rs5030241	A	T	50643	-0.38605	0.0686425	31.6301	7.72929	0.281757	1.86513383240609e-08	WT1	No	-0.444486	0.111507	6.71459774079288e-05	-0.346047	0.0859119	5.627039969400618e-05	-0.463353	0.114911	5.524207714202513e-05	-0.364243	0.0881978	3.630111794804117e-05	-0.406369	0.0706177	8.690404671853623e-09	0.00933206	0.00836306	0.2644794907483016	0.00397126	0.00770015	0.6060368050741466	0.00713009	0.00581455	0.2201050464816487	-0.00605624	0.00808226	0.4536615789582225	0.0023857	0.00744813	0.748734767394564	7.40974e-05	0.00562075	0.989481935710826
													* r2 ≥ 0.1

### Sheet: Table S6
Table S6. Summary statistics from the genome-wide significant SNPs (p-value < 5e-8) for genome-wide association studies (maternal genome) on birth weight (z-score) (additive model).
														Birth weight															Gestational duration
Nulliparous														Multiparous, maternal genome			Whole study population (Nulliparous + Multiparous), maternal genome			Nulliparous, fetal genome			Multiparous, fetal genome			Whole study population (Nulliparous + Multiparous), fetal genome			Nulliparous, maternal genome			Multiparous, maternal genome			Whole study population (Nulliparous + Multiparous), maternal genome			Nulliparous, fetal genome			Multiparous, fetal genome			Whole study population (Nulliparous + Multiparous), fetal genome
CHROM	GENPOS	ID	A2	A1	N	BETA	SE	CHISQ	LOG10P	MAF	PVALUE	nearestGene	Previous known locus*	Beta	SE	PVALUE	Beta	SE	PVALUE	Beta	SE	PVALUE	Beta	SE	PVALUE	Beta	SE	PVALUE	Beta	SE	PVALUE	Beta	SE	PVALUE	Beta	SE	PVALUE	Beta	SE	PVALUE	Beta	SE	PVALUE	Beta	SE	PVALUE
12	47221865	rs12317975	A	T	28024	0.0664039	0.00897874	54.6961	12.8517	0.202808	1.40701912289034e-13	SLC38A4	Yes	0.034645	0.0094223	0.0002360695651272579	0.0510169	0.00712402	7.994660025203147e-13	0.0324879	0.00936103	0.000519409633218102	0.00489268	0.00855396	0.5673368591000394	0.0194166	0.00648437	0.0027500462638523	-0.200837	0.128124	0.11699249421792465	-0.178448	0.0981891	0.06915602139691851	-0.189343	0.0786693	0.0160919991144573	0.0718066	0.124038	0.5626521723733029	0.0192067	0.0953252	0.8403182584423724	0.0438071	0.076241	0.5655708272613433
11	92708710	rs10830963	C	G	27763	0.04652	0.00812513	32.7808	7.98648	0.276033	1.03162058622929e-08	MTNR1B	Yes	0.064615	0.00852488	3.466570205333386e-14	0.059008	0.00643718	4.87528490103385e-20	0.0114481	0.00843407	0.17466504495862528	0.014429	0.00775723	0.06287528983103027	0.0129367	0.00586394	0.0273734791851516	-0.014892	0.116317	0.8981256504340145	-0.0420032	0.0887004	0.6358285138006939	-0.0300232	0.0712199	0.6733486597072013	-0.116122	0.111984	0.2997622914896306	-0.0182616	0.0867563	0.8332823826118998	-0.0617258	0.0691488	0.3720437387103811
3	156798775	rs900400	T	C	28021	-0.0402551	0.00737353	29.8051	7.32083	0.401467	4.77716234050931e-08	LEKR1	Yes (LINC00880)	-0.040409	0.00681036	2.9663336608374135e-09	-0.0378847	0.00513393	1.5914756566438578e-13	-0.0928235	0.00765019	7.019400139695788e-34	-0.0775697	0.00704679	3.5042896826443774e-28	-0.0824329	0.00532008	3.7687731744534745e-54	0.206227	0.105221	0.05000230213888719	0.120005	0.0805773	0.1364036526126732	0.158038	0.0645763	0.0143932874889618	0.335161	0.102335	0.0010561363733815375	0.201664	0.0785783	0.010275903093107504	0.259925	0.0628684	3.558360953460092e-05
													* r2 ≥ 0.1
														Birth weight															Gestational duration
Multiparous														Nulliparous, maternal genome			Whole study population (Nulliparous + Multiparous), maternal genome			Nulliparous, fetal genome			Multiparous, fetal genome			Whole study population (Nulliparous + Multiparous), fetal genome			Nulliparous, maternal genome			Multiparous, maternal genome			Whole study population (Nulliparous + Multiparous), maternal genome			Nulliparous, fetal genome			Multiparous, fetal genome			Whole study population (Nulliparous + Multiparous), fetal genome
CHROM	GENPOS	ID	A2	A1	N	BETA	SE	CHISQ	LOG10P	MAF	PVALUE	nearestGene	Previous known locus*	Beta	SE	PVALUE	Beta	SE	PVALUE	Beta	SE	PVALUE	Beta	SE	PVALUE	Beta	SE	PVALUE	Beta	SE	PVALUE	Beta	SE	PVALUE	Beta	SE	PVALUE	Beta	SE	PVALUE	Beta	SE	PVALUE	Beta	SE	PVALUE
11	92708710	rs10830963	C	G	35986	0.0626684	0.00750868	69.6579	16.1516	0.278831	7.05342414258099e-17	MTNR1B	Yes	0.050614	0.00925534	4.535445994711986e-08	0.059008	0.00643718	4.87528490103385e-20	0.0114481	0.00843407	0.17466504495862528	0.014429	0.00775723	0.06287528983103027	0.0129367	0.00586394	0.0273734791851516	-0.014892	0.116317	0.8981256504340145	-0.0420032	0.0887004	0.6358285138006939	-0.0300232	0.0712199	0.6733486597072013	-0.116122	0.111984	0.2997622914896306	-0.0182616	0.0867563	0.8332823826118998	-0.0617258	0.0691488	0.3720437387103811
12	47199651	rs75017413	T	A	36237	0.0971684	0.0138486	49.2312	11.643	0.0620498	2.27509743077207e-12	SLC38A4	Yes	0.108935	0.0171702	2.2325438616167464e-10	0.100383	0.0118733	2.8022056216667567e-17	0.0454622	0.0157309	0.0038525652234122822	0.0269017	0.0142394	0.058859965065269845	0.0371754	0.0108379	0.0006033092722052	-0.2686	0.214057	0.20954919654591428	-0.61907	0.162758	0.0001425903056667343	-0.469645	0.130848	0.0003316499987518	-0.170602	0.206903	0.40962645781600315	-0.0336476	0.158468	0.8318491937148126	-0.0936077	0.126928	0.4608260273901346
11	8251921	rs3750952	G	C	36205	-0.0468625	0.00672364	48.5783	11.4984	0.456401	3.17394940856223e-12	LMO1	Yes	-0.0161561	0.00826536	0.050622081652436965	-0.037438	0.00576142	8.137668607787886e-11	-0.0038167	0.00754341	0.6128807771083112	-0.0222681	0.00697794	0.0014167721135183648	-0.0128897	0.00526174	0.0142974965360731	0.122883	0.103406	0.23469400707200205	0.28199	0.0796291	0.00039816217489115465	0.213074	0.0636662	0.0008176736451234	-0.158583	0.100491	0.11454839277617218	-0.000174904	0.0779775	0.9982103418171404	-0.0712276	0.0621082	0.251451945422126
12	111973358	rs597808	G	A	36106	-0.0433419	0.00673864	41.3687	9.89942	0.458871	1.2606078290518e-10	ATXN2	Yes (SH2B3)	-0.0330114	0.00822922	6.03364841601701e-05	-0.0394669	0.00574869	6.631320218835529e-12	-0.0281013	0.00757949	0.0002092810954989587	-0.0313858	0.00699952	7.325883364929411e-06	-0.0289888	0.00528194	4.0587284898660534e-08	-0.0238333	0.103333	0.8175900547127911	-0.113082	0.0795809	0.15532487042912077	-0.0733898	0.0636226	0.2486978323635925	0.018434	0.100746	0.854818081533133	-0.0997373	0.0781053	0.20161693116059615	-0.0477665	0.0622389	0.4428014149750624
3	156795408	rs56406311	C	T	36265	-0.0420206	0.0068378	37.7651	9.09801	0.396374	7.97976312972807e-10	LEKR1	Yes (LINC00880)	-0.0385015	0.00742041	2.118897750948691e-07	-0.0383225	0.00515978	1.109685726774123e-13	-0.0890135	0.00768065	4.668743343920188e-31	-0.0807436	0.00707997	3.970086781121846e-30	-0.0828463	0.00534359	3.26587832172338e-54	0.21592	0.105948	0.04155277190204327	0.0930098	0.0808603	0.25003971775549405	0.146766	0.0648994	0.0237323093107127	0.337592	0.102753	0.0010180989745125827	0.191652	0.0788945	0.015131430937809113	0.25562	0.0631233	5.1319214455823096e-05
9	98307990	rs16909978	G	A	36285	0.0557536	0.00971112	32.9616	8.02687	0.138666	9.40004645744656e-09	PTCH1	Yes	0.0294507	0.0105385	0.0051968478259255746	0.046692	0.00732793	1.8683575872377832e-10	0.0385142	0.0108626	0.00039175991790331525	0.0528511	0.010047	1.437507105317606e-07	0.047725	0.00757227	2.9269816517614964e-10	0.133263	0.149704	0.37337135854459713	0.139251	0.114969	0.2258151107422811	0.141076	0.0920104	0.1252111487497301	0.0794125	0.145053	0.5840539964733062	0.0430122	0.112477	0.7021566284517248	0.0565719	0.0896159	0.5278639460406797
6	152052215	rs2982564	A	G	35559	-0.0453692	0.00795579	32.5204	7.92831	0.24001	1.17947842177702e-08	ESR1	Yes	-0.0338091	0.00848362	6.741864194293544e-05	-0.0418687	0.00595814	2.1081426762531878e-12	-0.0425211	0.00884109	1.513177935589355e-06	-0.0523577	0.00815732	1.376258454802492e-10	-0.0457529	0.00615394	1.0476108796203637e-13	0.111051	0.121793	0.36187284933376634	0.0674593	0.0937562	0.47182179662639123	0.0851914	0.0749709	0.2558202977049091	0.0622185	0.118155	0.5984832498181543	0.0392325	0.0910845	0.6666670643319519	0.0499942	0.0727523	0.4919670313982936
6	31247871	rs2853943	T	C	36262	0.0463272	0.00845473	30.0244	7.36992	0.1969	4.26658104890695e-08	HLA-B	No	0.00938205	0.0104969	0.3714342948153252	0.0355752	0.00729541	1.080537889005675e-06	0.0146652	0.00979066	0.13416492740597535	0.0304849	0.00904782	0.0007535811039759987	0.023262	0.00682503	0.0006535969245651	0.0894562	0.132337	0.499059124064579	-0.110522	0.100736	0.2725812633150775	-0.0231914	0.0809474	0.7744956805633073	-0.149555	0.129332	0.24753123006848368	-0.0903047	0.100298	0.36792474707561357	-0.113854	0.0799088	0.1542144253874685
													* r2 ≥ 0.1
														Birth weight															Gestational duration
Whole study population (Nulliparous + Multiparous)														Nulliparous, maternal genome			Multiparous, maternal genome			Nulliparous, fetal genome			Multiparous, fetal genome			Whole study population (Nulliparous + Multiparous), fetal genome			Nulliparous, maternal genome			Multiparous, maternal genome			Whole study population (Nulliparous + Multiparous), maternal genome			Nulliparous, fetal genome			Multiparous, fetal genome			Whole study population (Nulliparous + Multiparous), fetal genome
CHROM	GENPOS	ID	A2	A1	N	BETA	SE	CHISQ	LOG10P	MAF	PVALUE	nearestGene	Previous known locus*	Beta	SE	PVALUE	Beta	SE	PVALUE	Beta	SE	PVALUE	Beta	SE	PVALUE	Beta	SE	PVALUE	Beta	SE	PVALUE	Beta	SE	PVALUE	Beta	SE	PVALUE	Beta	SE	PVALUE	Beta	SE	PVALUE	Beta	SE	PVALUE
11	92708710	rs10830963	C	G	63749	0.0570129	0.00565925	101.491	23.144	0.277612	7.17794291271364e-24	MTNR1B	Yes	0.050614	0.00925534	4.535445994711986e-08	0.064615	0.00852488	3.466570205333386e-14	0.0114481	0.00843407	0.17466504495862528	0.014429	0.00775723	0.06287528983103027	0.0129367	0.00586394	0.0273734791851516	-0.014892	0.116317	0.8981256504340145	-0.0420032	0.0887004	0.6358285138006939	-0.0300232	0.0712199	0.6733486597072013	-0.116122	0.111984	0.2997622914896306	-0.0182616	0.0867563	0.8332823826118998	-0.0617258	0.0691488	0.3720437387103811
12	47195289	rs11183617	T	C	64177	0.060005	0.00652973	84.447	19.4038	0.183158	3.94638998209864e-20	SLC38A4	Yes	0.0642408	0.00939051	7.861401911481287e-12	0.0543836	0.00865347	3.286926554535538e-10	0.0143848	0.00974855	0.1400564131963092	0.0139467	0.00892808	0.11826166796374797	0.0164813	0.00675728	0.01472651553948	-0.115112	0.134289	0.39133978313200685	-0.240477	0.102323	0.01876462976506183	-0.186257	0.0821882	0.0234374306488411	0.0989064	0.130273	0.44772052052038014	0.0143338	0.0996475	0.8856224150969856	0.0523053	0.0798654	0.5125202154022651
11	8251921	rs3750952	G	C	64167	-0.0396544	0.00506389	61.3216	14.3145	0.457244	4.84730112624366e-15	LMO1	Yes	-0.0161561	0.00826536	0.050622081652436965	-0.0524973	0.00764248	6.459516322696258e-12	-0.0038167	0.00754341	0.6128807771083112	-0.0222681	0.00697794	0.0014167721135183648	-0.0128897	0.00526174	0.0142974965360731	0.122883	0.103406	0.23469400707200205	0.28199	0.0796291	0.00039816217489115465	0.213074	0.0636662	0.0008176736451234	-0.158583	0.100491	0.11454839277617218	-0.000174904	0.0779775	0.9982103418171404	-0.0712276	0.0621082	0.251451945422126
12	111973358	rs597808	G	A	64024	-0.0396137	0.00506489	61.1718	14.2814	0.458203	5.2311840477969e-15	ATXN2	Yes (SH2B3)	-0.0330114	0.00822922	6.03364841601701e-05	-0.0455812	0.00763876	2.415071539531539e-09	-0.0281013	0.00757949	0.0002092810954989587	-0.0313858	0.00699952	7.325883364929411e-06	-0.0289888	0.00528194	4.0587284898660534e-08	-0.0238333	0.103333	0.8175900547127911	-0.113082	0.0795809	0.15532487042912077	-0.0733898	0.0636226	0.2486978323635925	0.018434	0.100746	0.854818081533133	-0.0997373	0.0781053	0.20161693116059615	-0.0477665	0.0622389	0.4428014149750624
3	156797941	rs67261871	T	C	64275	-0.0384752	0.00514278	55.9713	13.1335	0.401245	7.35359995475401e-14	LEKR1	Yes (LINC00880)	-0.0401804	0.0073892	5.396472894250526e-08	-0.0411834	0.00682005	1.5547479755945814e-09	-0.0911328	0.00765951	1.2122717925364984e-32	-0.0777311	0.00705703	3.2463848278803178e-28	-0.0820876	0.00532726	1.4249512281888019e-53	0.219461	0.105421	0.037364570975558814	0.0992568	0.0807048	0.2187439247236381	0.151936	0.0646887	0.0188377921185343	0.339278	0.102469	0.0009295441028653938	0.196669	0.0786619	0.012412806919019356	0.258817	0.0629414	3.9218411585569456e-05
6	152052215	rs2982564	A	G	62975	-0.0418687	0.00595814	49.3808	11.6761	0.241135	2.10814267625319e-12	ESR1	Yes	-0.0277433	0.00964595	0.004025408877139748	-0.045177	0.00903138	5.667349552316944e-07	-0.0445419	0.00890329	5.648589312760825e-07	-0.0490691	0.00817293	1.9268592846278127e-09	-0.0447136	0.00618313	4.775292736576911e-13	0.111051	0.121793	0.36187284933376634	0.0674593	0.0937562	0.47182179662639123	0.0851914	0.0749709	0.2558202977049091	0.0622185	0.118155	0.5984832498181543	0.0392325	0.0910845	0.6666670643319519	0.0499942	0.0727523	0.4919670313982936
9	98307990	rs16909978	G	A	64307	0.046692	0.00732793	40.5997	9.72854	0.137629	1.86835758723778e-10	PTCH1	Yes	0.0294507	0.0105385	0.0051968478259255746	0.0557536	0.00971112	9.400046457446562e-09	0.0385142	0.0108626	0.00039175991790331525	0.0528511	0.010047	1.437507105317606e-07	0.047725	0.00757227	2.9269816517614964e-10	0.133263	0.149704	0.37337135854459713	0.139251	0.114969	0.2258151107422811	0.141076	0.0920104	0.1252111487497301	0.0794125	0.145053	0.5840539964733062	0.0430122	0.112477	0.7021566284517248	0.0565719	0.0896159	0.5278639460406797
10	114758349	rs7903146	C	T	64330	0.035593	0.00574504	38.3834	9.23563	0.261853	5.81259414360675e-10	TCF7L2	Yes	0.0324041	0.00825976	8.74037366867662e-05	0.0349363	0.00761476	4.475586961807348e-06	0.0315492	0.00847854	0.0001983809656836505	0.0303178	0.00790796	0.00012616532187159974	0.0311746	0.00593805	1.521177874565034e-07	-0.0513374	0.117762	0.6628801282822494	-0.0295846	0.0903337	0.7432860807445576	-0.0407799	0.0723415	0.5729490451658172	0.128159	0.113813	0.2601423145798411	-0.093751	0.0883028	0.28837260458181907	0.00515323	0.0703341	0.9415929540123796
7	44245853	rs917793	A	T	64320	0.0424567	0.00703162	36.457	8.80668	0.151158	1.560702047033e-09	YKT6	Yes	0.0380376	0.0100515	0.000154170045294956	0.0457905	0.00936161	1.0016592362787012e-06	0.0328042	0.010449	0.0016926610471771544	0.0116759	0.00970755	0.2290672489126268	0.0211194	0.00730198	0.0038245469792865	-0.232171	0.143239	0.10504587428430964	-0.000142324	0.110505	0.9989723711690397	-0.103471	0.0882766	0.2411498521554477	-0.054402	0.138897	0.695299632756613	0.0789575	0.108403	0.46638653128596064	0.019626	0.0861164	0.8197237157249725
1	177885762	rs630372	G	A	64326	0.0343517	0.00581759	34.8666	8.45211	0.250933	3.53093725346671e-09	CRYZL2P-SEC16B	No	0.0331876	0.00836814	7.31054912831036e-05	0.0298575	0.00770789	0.0001072284430236279	0.0198603	0.00861328	0.021122727678521174	0.0189976	0.00794594	0.01680931438952689	0.0211084	0.00599508	0.0004299916281141	0.00156347	0.119047	0.9895215117258456	-0.0398215	0.0911323	0.662137218336263	-0.0222751	0.0730453	0.7604050632396842	0.259602	0.115545	0.02465585117837444	-0.0729289	0.0887877	0.4114271999106764	0.0696652	0.0710183	0.3266194175431036
6	31247871	rs2853943	T	C	64262	0.0365036	0.0064039	32.4924	7.92206	0.19482	1.19657520691326e-08	HLA-B	No	0.0174494	0.00925552	0.059390912778910315	0.0463272	0.00845473	4.266581048906947e-08	0.0136706	0.00971827	0.1595203155301133	0.0319133	0.00903832	0.0004141617623529462	0.0234457	0.00679498	0.0005596544998307	0.0894562	0.132337	0.499059124064579	-0.110522	0.100736	0.2725812633150775	-0.0231914	0.0809474	0.7744956805633073	-0.149555	0.129332	0.24753123006848368	-0.0903047	0.100298	0.36792474707561357	-0.113854	0.0799088	0.1542144253874685
9	4290085	rs4237150	G	C	64265	0.0286143	0.00507255	31.821	7.77198	0.434747	1.6905187811176e-08	GLIS3	Yes	0.029209	0.00725064	5.6139688687045135e-05	0.0290733	0.00675317	1.668821936968147e-05	-0.0052239	0.0075142	0.4869282818014574	0.00157969	0.00703844	0.822417039863563	-0.00140217	0.00527512	0.7903873848805354	-0.173384	0.103628	0.09429963245027134	-0.0503469	0.079853	0.528371032787905	-0.105946	0.0638255	0.0969281670199982	-0.0348437	0.100756	0.729475986506435	0.102816	0.0786794	0.1912890014054937	0.0395244	0.0624867	0.5270441534190098
1	118168234	rs11580608	C	T	64294	0.0298159	0.00533107	31.28	7.65098	0.33563	2.23367508500109e-08	TENT5C	Yes (FAM46C)	0.0227951	0.00767798	0.002988752827589993	0.0349708	0.00705712	7.218218096307373e-07	0.0148584	0.00788706	0.059578559696985466	0.0190452	0.00737135	0.009775522957971669	0.0167309	0.00553004	0.0024826757374002	-0.375077	0.109279	0.0005985356183363556	-0.149473	0.0835628	0.07365631712687555	-0.247177	0.0670145	0.0002256628142792	-0.0592812	0.105116	0.5727802042652571	-0.0657147	0.0821652	0.4238332261859183	-0.0630449	0.0652331	0.3338158855990019
6	34188892	rs9689096	A	C	64127	0.065604	0.0117466	31.1916	7.63121	0.0483962	2.33770658397165e-08	HMGA1	Yes	0.0765017	0.0169078	6.0500644343935885e-06	0.0526058	0.0155559	0.0007203440943260189	0.0437657	0.0172754	0.01129587817741322	0.065806	0.0162141	4.937419182496818e-05	0.05582	0.0121418	4.279174530610392e-06	0.199086	0.238853	0.4045581922466862	0.398389	0.186959	0.03309862862259851	0.307008	0.148394	0.038559376251093	0.466778	0.229195	0.0416907780327673	0.157662	0.180941	0.3835659085557362	0.297517	0.14302	0.0375024810258886
													* r2 ≥ 0.1

### Sheet: Table S7
Table S7. Summary statistics from the genome-wide significant SNPs (p-value < 5e-8) for genome-wide association studies (fetal genome) on birth weight (z-score) (additive model).
														Birth weight															Gestational duration
Nulliparous														Multiparous, fetal genome			Whole study population (Nulliparous + Multiparous), fetal genome			Nulliparous, maternal genome			Multiparous, maternal genome			Whole study population (Nulliparous + Multiparous), maternal genome			Nulliparous, fetal genome			Multiparous, fetal genome			Whole study population (Nulliparous + Multiparous), fetal genome			Nulliparous, maternal genome			Multiparous, maternal genome			Whole study population (Nulliparous + Multiparous), maternal genome
CHROM	GENPOS	ID	A2	A1	N	BETA	SE	CHISQ	LOG10P	MAF	PVALUE	nearestGene	Previous known locus*	Beta	SE	PVALUE	Beta	SE	PVALUE	Beta	SE	PVALUE	Beta	SE	PVALUE	Beta	SE	PVALUE	Beta	SE	PVALUE	Beta	SE	PVALUE	Beta	SE	PVALUE	Beta	SE	PVALUE	Beta	SE	PVALUE	Beta	SE	PVALUE
3	156798775	rs900400	T	C	25630	-0.0928235	0.00765019	147.222	33.1537	0.40359	7.01940013969579e-34	LEKR1	Yes (LINC00880)	-0.0788725	0.00705588	5.209547473285542e-29	-0.0830624	0.00534325	1.7123794212449388e-54	-0.0440248	0.00838346	1.5096282003637714e-07	-0.0307178	0.00771588	6.859303195433857e-05	-0.0342855	0.00582793	4.029674805331251e-09	0.335161	0.102335	0.0010561363733815375	0.201664	0.0785783	0.010275903093107504	0.259925	0.0628684	3.558360953460092e-05	0.206227	0.105221	0.05000230213888719	0.120005	0.0805773	0.1364036526126732	0.158038	0.0645763	0.0143932874889618
3	123087916	rs35841686	T	A	25643	0.0783334	0.00850585	84.8122	19.484	0.260129	3.28095293113118e-20	ADCY5	Yes	0.0650758	0.00787406	1.4018450097984814e-16	0.0729664	0.00595608	1.6649454157952852e-34	0.0177158	0.00933043	0.057602323251186915	0.0113379	0.00853024	0.18380190149426037	0.0167677	0.00646186	0.0094628073820082	-0.108119	0.114078	0.34324798781548443	-0.164177	0.0876844	0.06115753886827075	-0.14008	0.070133	0.0457878234937189	-0.0961676	0.11703	0.4112283053127371	-0.0107272	0.0892085	0.9042866096234727	-0.0507601	0.0716336	0.4785683794566235
17	7185861	rs222849	C	T	25554	-0.0515235	0.00765029	45.3581	10.7849	0.381936	1.64096757644962e-11	SLC2A4	Yes (ELP5)	-0.0429898	0.00718409	2.1768574976210487e-09	-0.0461156	0.00540118	1.3648973796449553e-17	-0.0228329	0.008461	0.006963057796029315	-0.0238992	0.0078242	0.002254187306973953	-0.0244018	0.00589816	3.515847263019788e-05	0.150057	0.102567	0.14346269996851527	0.0422763	0.0799807	0.5970957775283059	0.0903221	0.0635601	0.1553019825968018	-0.00199629	0.106314	0.9850187784738933	0.0781807	0.0818146	0.339282140980868	0.0423421	0.0654292	0.5175377102073063
9	139243334	rs28429551	A	T	25415	0.0551368	0.00854855	41.6005	9.95091	0.260732	1.11966989159462e-10	GPSM1	Yes	0.0456987	0.00792343	8.04396180913264e-09	0.0498752	0.00598828	8.165823713585906e-17	0.0103845	0.00941224	0.2698988288115059	0.0140439	0.00872729	0.10757392133012	0.0152751	0.00657056	0.0200835277179193	-0.274966	0.114404	0.016240522592851938	-0.0441778	0.0885271	0.617757461965145	-0.14595	0.0705977	0.0387016962451578	-0.245385	0.117804	0.037252892570442536	0.0353126	0.0912146	0.6986537589168653	-0.0914451	0.07275	0.2087622649243902
15	56138427	rs8033275	T	C	25548	-0.0578967	0.00902271	41.1751	9.8564	0.224675	1.39187424883929e-10	NEDD4	No	-0.0209133	0.00831893	0.011939056295365725	-0.03746	0.00629998	2.746755482267949e-09	-0.0217085	0.00976787	0.02625366866991607	-0.0028845	0.00910119	0.7512924076432319	-0.0133558	0.00683767	0.0507878700853752	-0.0669032	0.120857	0.5798704796231767	-0.0517534	0.0928268	0.5771676751394812	-0.0577332	0.0742649	0.4369251057291797	0.158621	0.123188	0.19787412161787213	-0.0888062	0.0948762	0.34926172930272387	0.0202422	0.0758437	0.7895506583479369
11	10365044	rs2923097	A	T	25506	-0.045616	0.00759041	36.1163	8.73076	0.400553	1.85883139950335e-09	ADM	Yes	-0.0281381	0.00709672	7.341080729287872e-05	-0.036637	0.00534296	7.029104501361855e-12	-0.0314315	0.00834962	0.00016693599883192087	0.00256777	0.00776389	0.7408461017263613	-0.0126315	0.0058376	0.0304782481006027	0.12143	0.101717	0.23255356417173598	0.0725103	0.0789958	0.35867078227475147	0.0940641	0.0628988	0.1347885495730333	-0.0112295	0.105126	0.9149323846215317	-0.0236512	0.081352	0.7712603408797329	-0.018822	0.0648968	0.771793292702697
10	115789375	rs7076938	T	C	25647	-0.0502237	0.00844555	35.3639	8.56304	0.262623	2.73501681034826e-09	ADRB1	Yes	-0.0584198	0.00785942	1.0609624171364943e-13	-0.0556185	0.00590781	4.7577322754120315e-21	-0.0219947	0.00822013	0.00745710056601991	-0.0210974	0.00761755	0.005612934832663306	-0.0216496	0.00573415	0.0001596540720883	0.147075	0.113112	0.1935142717871024	0.106825	0.0881681	0.22566333388768253	0.12477	0.0700861	0.0750360561994175	-0.00529195	0.11736	0.9640343305839031	0.0405472	0.0903995	0.6537685128137094	0.017321	0.0722593	0.8105583797747022
2	46567276	rs4953353	G	T	25071	-0.0461389	0.00777987	35.1714	8.5201	0.375194	3.01925643087196e-09	EPAS1	Yes	-0.0170232	0.00725089	0.018887305280839116	-0.028507	0.00546777	1.8516120566504024e-07	-0.0162537	0.00861189	0.05911259159995545	-0.017482	0.00789114	0.026732526129896687	-0.0151115	0.00597112	0.0113812509659904	0.0576055	0.104075	0.5799212194856138	0.0922496	0.0808852	0.2540773785936207	0.0739751	0.064379	0.2505324583844908	-0.164852	0.108137	0.1273913676082644	0.148138	0.0822067	0.07154182259286543	0.0123633	0.066087	0.8516014652380025
7	44231570	rs77888691	T	G	25453	-0.0964344	0.0171494	31.6203	7.72709	0.0504852	1.87460598822948e-08	GCK	Yes (YKT6)	-0.0777472	0.0157159	7.534596508410814e-07	-0.0827729	0.01193	3.970086781121846e-12	-0.0182648	0.0185901	0.32585320728815415	-0.0334315	0.0170924	0.050473102391479	-0.0250075	0.0129159	0.0528457419816861	0.243378	0.230568	0.29117025043793404	0.0614207	0.175434	0.7262581181646864	0.142423	0.140935	0.3122288288158548	0.141479	0.232019	0.5420108745189457	-0.116832	0.178887	0.5136875026121769	-0.00368936	0.142934	0.9794075780561888
7	47269931	rs80121495	G	T	25405	0.0823218	0.0146613	31.527	7.70622	0.071049	1.96688967251592e-08	TNS3	Yes	0.0317584	0.0137437	0.02084586879660353	0.0529045	0.0103325	3.0521087222420105e-07	0.0712086	0.0161134	9.906494437129854e-06	0.0110383	0.0148101	0.4560757699671366	0.0373009	0.0111919	0.0008595873190621	-0.210146	0.195622	0.2827144457287834	0.117188	0.154331	0.4476545468474512	-0.0259897	0.122028	0.8313410009075021	-0.375987	0.200773	0.06111108577495249	0.00608853	0.155525	0.9687722719423038	-0.167292	0.124008	0.1773237879396751
10	82206018	rs10788630	C	T	25627	0.0413382	0.00747263	30.6024	7.49936	0.495981	3.16694120012377e-08	TSPAN14	Yes	0.0112739	0.00695438	0.10499243305162789	0.023702	0.00524617	6.243958386500266e-06	0.0186748	0.00821066	0.022938235119871652	0.00498564	0.00757227	0.5102758325932485	0.0100922	0.00571473	0.077396264475434	-0.0179219	0.100049	0.8578346807077896	-0.00475103	0.0777912	0.9513002261710232	-0.0103962	0.0618985	0.8666181890482907	0.0145734	0.10292	0.8873970895480656	0.0855664	0.0791208	0.2794904674230381	0.0547323	0.0632981	0.3872175207847955
1	154948327	rs12087657	G	T	25343	0.041949	0.00782521	28.7376	7.08155	0.368701	8.28800491597275e-08	CKS1B	Yes (ZBTB7B)	0.0256158	0.00721955	0.00038798952446018615	0.0351143	0.00544676	1.1422469313610247e-10	0.0238331	0.00753093	0.0015524585016679806	0.0272938	0.00697432	9.097875721512846e-05	0.0255273	0.0052521	1.1714668405476628e-06	0.0861273	0.104674	0.41061328836176375	0.157824	0.0806981	0.050497514201846165	0.126751	0.0644549	0.0492402217409936	-0.0273606	0.107359	0.7988372353922748	-0.0551375	0.0826245	0.5045636968538725	-0.0436623	0.0660794	0.508769420232453
15	52260104	rs12914562	G	A	25553	-0.0400327	0.00752529	28.2999	6.98337	0.427738	1.03903457639591e-07	LEO1	No	-0.0100604	0.00698322	0.14968352427241619	-0.0209968	0.00525504	6.454461282459207e-05	-0.0112849	0.00730741	0.1225143612226484	-0.00828027	0.00679554	0.2230390979607709	-0.00797403	0.00510771	0.1184821700856721	-0.111561	0.100815	0.26847014663029706	-0.0539725	0.0779363	0.4886096049950712	-0.0813289	0.0621727	0.1908349871512731	-0.0313021	0.104423	0.7643565649098173	-0.0203314	0.0805376	0.8006966288252096	-0.0236207	0.0643425	0.7135378246214038
4	17919811	rs925098	A	G	25625	0.0423201	0.00850294	24.7717	6.19018	0.264917	6.4538668319818e-07	LCORL	Yes	0.0369945	0.00786135	2.5279588485918206e-06	0.0394001	0.0059258	2.9532485540555086e-11	0.0169281	0.00816828	0.03822698093909204	0.0144078	0.00757881	0.05729411296369132	0.0141079	0.00570193	0.0133527279276451	0.107687	0.114054	0.34508255110248104	0.106913	0.0878978	0.22385664985318476	0.105092	0.0702185	0.1344881439512148	0.224859	0.116768	0.05414271128662454	0.17172	0.0897706	0.05576349685815804	0.191578	0.0718173	0.0076401168351701
													* r2 ≥ 0.1
														Birth weight															Gestational duration
Multiparous														Nulliparous, fetal genome			Whole study population (Nulliparous + Multiparous), fetal genome			Nulliparous, maternal genome			Multiparous, maternal genome			Whole study population (Nulliparous + Multiparous), maternal genome			Nulliparous, fetal genome			Multiparous, fetal genome			Whole study population (Nulliparous + Multiparous), fetal genome			Nulliparous, maternal genome			Multiparous, maternal genome			Whole study population (Nulliparous + Multiparous), maternal genome
CHROM	GENPOS	ID	A2	A1	N	BETA	SE	CHISQ	LOG10P	MAF	PVALUE	nearestGene	Previous known locus*	Beta	SE	PVALUE	Beta	SE	PVALUE	Beta	SE	PVALUE	Beta	SE	PVALUE	Beta	SE	PVALUE	Beta	SE	PVALUE	Beta	SE	PVALUE	Beta	SE	PVALUE	Beta	SE	PVALUE	Beta	SE	PVALUE	Beta	SE	PVALUE
3	156795408	rs56406311	C	T	33222	-0.0807436	0.00707997	130.063	29.4012	0.39522	3.97008678112185e-30	LEKR1	Yes (LINC00880)	-0.0879004	0.00773362	6.174474480506834e-30	-0.0832782	0.00536725	2.7052038697193616e-54	-0.0392621	0.00844423	3.3260593922991186e-06	-0.0317957	0.00774251	4.01467136155903e-05	-0.033056	0.00585761	1.668629817801882e-08	0.337592	0.102753	0.0010180989745125827	0.191652	0.0788945	0.015131430937809113	0.25562	0.0631233	5.1319214455823096e-05	0.21592	0.105948	0.04155277190204327	0.0930098	0.0808603	0.25003971775549405	0.146766	0.0648994	0.0237323093107127
3	123054770	rs72964564	A	C	33204	0.0696413	0.00807654	74.3503	17.1843	0.243043	6.54184123569238e-18	ADCY5	Yes	0.067599	0.00880844	1.6626467968935383e-14	0.0705679	0.00611589	8.443062419090137e-31	0.00226824	0.009595	0.8131240378203934	0.00618114	0.00876652	0.4807574245893091	0.00756068	0.00664246	0.2550227942840157	-0.171846	0.116867	0.14144350183708682	-0.137974	0.0900646	0.12553707343356962	-0.151841	0.0719541	0.0348369399565893	-0.176892	0.120348	0.14160578634211904	-0.00245338	0.0916069	0.9786339772926677	-0.0806186	0.0736097	0.2734217130943466
10	94412158	rs11187117	A	C	33209	0.0586251	0.00721049	66.1054	15.3691	0.365639	4.27464447492394e-16	KIF11	Yes (HHEX)	0.0205168	0.00777701	0.008336235979525899	0.0403153	0.00543513	1.193163611503675e-13	-0.00579303	0.00848822	0.4949359497450261	0.017531	0.00792956	0.02704643321213983	0.00610088	0.00595062	0.3052453100931448	-0.300508	0.103903	0.003825691975479352	0.0858575	0.0804904	0.28611656339288694	-0.0845807	0.064157	0.1873902540559194	-0.0042828	0.106762	0.9680009867168734	0.0367389	0.0827112	0.6569101919632676	0.0214039	0.0659441	0.7455006045975898
10	115805056	rs1801253	C	G	33196	-0.0597011	0.00787128	57.5273	13.4771	0.259203	3.33349647332757e-14	ADRB1	Yes	-0.0491842	0.0085209	7.82510186896256e-09	-0.0557242	0.00594344	6.869102548718842e-21	-0.00837962	0.00931919	0.3685572850006056	-0.0202421	0.0086789	0.019682941422727557	-0.0146584	0.00652129	0.0245900833037897	0.126092	0.113307	0.2657798181886679	0.103814	0.0882854	0.23963706949837224	0.113828	0.0701901	0.1048643815766682	-0.00649269	0.117409	0.9558994241926557	0.033929	0.0905495	0.707882213127575	0.0131214	0.0723391	0.8560631443615153
12	66327632	rs10878349	A	G	33202	-0.0473094	0.00696114	46.1885	10.969	0.453301	1.07398941234125e-11	HMGA2	Yes	-0.031926	0.00758047	2.5355372778876497e-05	-0.0415642	0.00526963	3.08318795024936e-15	-0.00956625	0.00827454	0.24763783585989524	-0.0103826	0.00760152	0.17198358595783644	-0.0103195	0.00574594	0.0725003327786575	-0.207178	0.100547	0.03935138298234924	-0.023394	0.0778093	0.7636739914013814	-0.10577	0.0620496	0.0882673320721258	-0.210162	0.104139	0.04358228536372565	-0.0706888	0.0791967	0.3720865742944831	-0.133071	0.0636589	0.0365838998942734
6	152052215	rs2982564	A	G	32606	-0.0523577	0.00815732	41.1971	9.8613	0.242716	1.37625845480249e-10	ESR1	Yes	-0.0445419	0.00890329	5.648589312760825e-07	-0.0447136	0.00618313	4.775292736576911e-13	-0.0277433	0.00964595	0.004025408877139748	-0.045177	0.00903138	5.667349552316944e-07	-0.0387269	0.0067701	1.063457160984164e-08	0.0622185	0.118155	0.5984832498181543	0.0392325	0.0910845	0.6666670643319519	0.0499942	0.0727523	0.4919670313982936	0.111051	0.121793	0.36187284933376634	0.0674593	0.0937562	0.47182179662639123	0.0851914	0.0749709	0.2558202977049091
9	139245289	rs28642252	G	A	32917	0.0480731	0.00769419	39.0371	9.38108	0.285795	4.15834003984219e-10	GPSM1	Yes	0.0518786	0.00831383	4.3746166342088443e-10	0.0497096	0.00579717	9.924302650467788e-18	0.0210613	0.00801912	0.008629785477669702	0.0148169	0.00748268	0.047685901789070353	0.0192998	0.00561562	0.0005886267572924	-0.265639	0.111354	0.017054146917142066	-0.069823	0.0860698	0.4172294928802302	-0.156317	0.0686738	0.0228323177632053	-0.190427	0.114442	0.09611916735173154	0.0411528	0.0887171	0.6427439538172601	-0.0639724	0.0707205	0.3656874027840073
17	7184481	rs5415	C	T	33168	-0.0447671	0.00738785	36.7183	8.86489	0.330861	1.36492880793038e-09	SLC2A4	Yes (ELP5)	-0.0451336	0.00795665	1.4077644699281079e-08	-0.0449726	0.00556325	6.2748016199785085e-16	-0.0194472	0.00868955	0.02522144704580846	-0.0249335	0.0080589	0.001975377032655124	-0.023321	0.00606747	0.0001212355536197	0.163593	0.105949	0.12257135862484853	0.00467814	0.0822481	0.9546421374385201	0.0747467	0.0654962	0.2537710052318465	0.0532551	0.109337	0.6262056762974856	0.077557	0.0842183	0.3571001231794762	0.0658671	0.0673268	0.3279162962005545
1	170185362	rs4414093	A	C	33211	-0.0444781	0.00736344	36.4864	8.81324	0.331441	1.53730485946087e-09	METTL11B	No	-0.0155387	0.00805597	0.053750189533974646	-0.0300669	0.00558707	7.386181919623586e-08	-0.0105257	0.00872666	0.22775923739735388	-0.0144506	0.0080786	0.07365462114702309	-0.011505	0.0060869	0.0587421719211866	0.180114	0.107141	0.09274489203724198	0.200817	0.0822167	0.014584783945478873	0.193028	0.0658002	0.0033511201563955	0.0715762	0.109256	0.5123892386646797	0.0352455	0.0844762	0.6765143295265299	0.049592	0.067417	0.4619734319093814
1	194021123	rs1550569	G	A	33134	0.123543	0.0209407	34.8062	8.43864	0.0281433	3.64216821510931e-09	CDC73	No	0.0437053	0.0223397	0.050418509189411195	0.0827424	0.0157057	1.3768606874470233e-07	0.0423974	0.0246485	0.08541811830007195	0.0701199	0.0229834	0.002281602583859496	0.0568942	0.0172615	0.000980663474504	0.359979	0.29849	0.22781693255641663	-0.0975273	0.235681	0.679012860666359	0.110083	0.186281	0.5545529245794218	-0.414812	0.306154	0.17544580965798326	0.260364	0.239931	0.27784974337337087	-0.040625	0.190334	0.8309831163175851
1	155876613	rs3856261	A	G	32333	-0.0407029	0.00704479	33.3822	8.12083	0.467742	7.5712920727548e-09	RIT1	Yes	-0.011738	0.00765054	0.12496373580215155	-0.0271981	0.00532576	3.2747639436304495e-07	-0.00659474	0.00838999	0.4318530587630379	-0.0153301	0.00773762	0.04756308327698334	-0.0115934	0.00583908	0.0470901419938492	-0.0402053	0.101814	0.6929246322315156	0.0299654	0.0786547	0.703222892202472	0.000230354	0.0627546	0.9970712183304448	-0.0544116	0.105241	0.6051429805679558	-0.0237431	0.0809146	0.7691906562454058	-0.035509	0.0647316	0.5833094334182698
10	124176452	rs4612730	G	A	33238	0.0387237	0.00691421	31.3667	7.67038	0.485318	2.13609222860722e-08	PLEKHA1	Yes	0.0399075	0.00754732	1.2390248023134448e-07	0.0421869	0.00523888	8.102144789817688e-16	0.0227799	0.00824929	0.005754796886927531	0.0174692	0.0076101	0.02170301147328428	0.021977	0.00574218	0.0001295597197742	0.213734	0.10028	0.03305902188616956	-0.147126	0.0771314	0.05645988640124187	0.00923594	0.0616685	0.880948052883916	0.0909186	0.103132	0.3780080076964126	0.134985	0.0795221	0.08961072685311121	0.115723	0.0635423	0.0685756606121612
20	39179975	rs6016380	A	G	33191	0.0392739	0.00715973	30.0895	7.38451	0.375388	4.12562737399261e-08	MAFB	Yes	0.0255819	0.00772042	0.0009212340888741691	0.034037	0.0053899	2.702402288471061e-10	0.0169222	0.00745197	0.023157410807022626	0.0162555	0.00694147	0.0191911058134119	0.01546	0.00521381	0.0030248928823219	0.154457	0.103515	0.1356663060180308	-0.0393933	0.0797128	0.6211721842170587	0.0438902	0.0637038	0.4908400594078659	0.160424	0.106707	0.13273424992889302	-0.0879532	0.0819901	0.283392922560498	0.0215583	0.0656198	0.7425077653775436
20	10682863	rs6134000	A	G	33237	0.0382628	0.00698995	29.9645	7.35651	0.428017	4.40037815474188e-08	JAG1	Yes	0.0169642	0.00762825	0.02615772682719107	0.0293129	0.00529517	3.09848929471339e-08	0.0154016	0.00827933	0.06285068277756636	0.0171956	0.00764741	0.02454087255039555	0.0199886	0.00576746	0.000528737362119	-0.0648517	0.101659	0.5235172544092118	0.0566232	0.0780458	0.46813811276158707	0.00414943	0.0624467	0.9470214153977256	0.0067509	0.104124	0.9483053484704914	0.0126844	0.0798632	0.873805753584084	0.0100344	0.0639598	0.8753346090963058
													* r2 ≥ 0.1
														Birth weight															Gestational duration
Whole study population (Nulliparous + Multiparous)														Nulliparous, fetal genome			Multiparous, fetal genome			Nulliparous, maternal genome			Multiparous, maternal genome			Whole study population (Nulliparous + Multiparous), maternal genome			Nulliparous, fetal genome			Multiparous, fetal genome			Whole study population (Nulliparous + Multiparous), fetal genome			Nulliparous, maternal genome			Multiparous, maternal genome			Whole study population (Nulliparous + Multiparous), maternal genome
CHROM	GENPOS	ID	A2	A1	N	BETA	SE	CHISQ	LOG10P	MAF	PVALUE	nearestGene	Previous known locus*	Beta	SE	PVALUE	Beta	SE	PVALUE	Beta	SE	PVALUE	Beta	SE	PVALUE	Beta	SE	PVALUE	Beta	SE	PVALUE	Beta	SE	PVALUE	Beta	SE	PVALUE	Beta	SE	PVALUE	Beta	SE	PVALUE	Beta	SE	PVALUE
3	156795408	rs56406311	C	T	58848	-0.0828463	0.00534359	240.37	53.486	0.394525	3.26587832172338e-54	LEKR1	Yes (LINC00880)	-0.0890135	0.00768065	4.668743343920188e-31	-0.0807436	0.00707997	3.970086781121846e-30	-0.0385015	0.00742041	2.118897750948691e-07	-0.0420206	0.0068378	7.979763129728068e-10	-0.0383225	0.00515978	1.109685726774123e-13	0.337592	0.102753	0.0010180989745125827	0.191652	0.0788945	0.015131430937809113	0.25562	0.0631233	5.1319214455823096e-05	0.21592	0.105948	0.04155277190204327	0.0930098	0.0808603	0.25003971775549405	0.146766	0.0648994	0.0237323093107127
3	123087916	rs35841686	T	A	58876	0.0715828	0.00592687	145.87	32.8583	0.262034	1.38579822266568e-33	ADCY5	Yes	0.0788945	0.00857235	3.46896565446053e-20	0.0650758	0.00787406	1.4018450097984814e-16	0.0177158	0.00933043	0.057602323251186915	0.0113379	0.00853024	0.18380190149426037	0.0167677	0.00646186	0.0094628073820082	-0.108119	0.114078	0.34324798781548443	-0.164177	0.0876844	0.06115753886827075	-0.14008	0.070133	0.0457878234937189	-0.0961676	0.11703	0.4112283053127371	-0.0107272	0.0892085	0.9042866096234727	-0.0507601	0.0716336	0.4785683794566235
10	115805056	rs1801253	C	G	58801	-0.0565728	0.00591751	91.3981	20.93	0.260548	1.17489755493953e-21	ADRB1	Yes	-0.0491842	0.0085209	7.82510186896256e-09	-0.0587158	0.00788091	9.306791831626532e-14	-0.00837962	0.00931919	0.3685572850006056	-0.0202421	0.0086789	0.019682941422727557	-0.0146584	0.00652129	0.0245900833037897	0.126092	0.113307	0.2657798181886679	0.103814	0.0882854	0.23963706949837224	0.113828	0.0701901	0.1048643815766682	-0.00649269	0.117409	0.9558994241926557	0.033929	0.0905495	0.707882213127575	0.0131214	0.0723391	0.8560631443615153
17	7185861	rs222849	C	T	58683	-0.0464237	0.00537529	74.5893	17.2369	0.381064	5.79562130176306e-18	SLC2A4	Yes (ELP5)	-0.0506834	0.00771531	5.0582466200311476e-11	-0.0429898	0.00718409	2.1768574976210487e-09	-0.0228329	0.008461	0.006963057796029315	-0.0238992	0.0078242	0.002254187306973953	-0.0244018	0.00589816	3.515847263019788e-05	0.150057	0.102567	0.14346269996851527	0.0422763	0.0799807	0.5970957775283059	0.0903221	0.0635601	0.1553019825968018	-0.00199629	0.106314	0.9850187784738933	0.0781807	0.0818146	0.339282140980868	0.0423421	0.0654292	0.5175377102073063
10	94466910	rs11187140	G	A	58682	0.0465866	0.00539635	74.5285	17.2235	0.37157	5.97723044688698e-18	HHEX	Yes	0.0349135	0.00776104	6.841794096942703e-06	0.0578432	0.00719389	8.93922770479138e-16	-0.00271598	0.00847886	0.7487226993132234	0.00905564	0.00789727	0.2515139049311206	0.00306496	0.00593389	0.6054928233485882	-0.223556	0.103531	0.030824781017155082	0.0745172	0.0802619	0.3531872359868731	-0.0584005	0.0639562	0.3611727700083511	0.0270147	0.106586	0.7999167668149151	-0.0286006	0.0822496	0.7280429487618866	-0.00134558	0.0656836	0.9836558519623688
9	139245289	rs28642252	G	A	58335	0.0497096	0.00579717	73.5273	17.0033	0.285326	9.92430265046779e-18	GPSM1	Yes	0.0518421	0.00837229	5.93663024058594e-10	0.0479154	0.00770647	5.049635146699837e-10	0.0100549	0.00912735	0.27062630005563004	0.0199341	0.00849857	0.0189976551503604	0.0181503	0.00638671	0.0044848714565758	-0.265639	0.111354	0.017054146917142066	-0.069823	0.0860698	0.4172294928802302	-0.156317	0.0686738	0.0228323177632053	-0.190427	0.114442	0.09611916735173154	0.0411528	0.0887171	0.6427439538172601	-0.0639724	0.0707205	0.3656874027840073
12	66376091	rs7306710	T	C	58721	-0.0422874	0.00525069	64.8617	15.095	0.461453	8.03526122185616e-16	HMGA2	Yes	-0.0335583	0.00757276	9.360304995745693e-06	-0.0468194	0.00698893	2.097490487978542e-11	-0.0135185	0.00825597	0.10154183326152219	-0.0115786	0.00761693	0.12848309805267938	-0.0127647	0.00574709	0.0263463222797023	-0.244496	0.100545	0.015027612919502454	-0.0290371	0.0780121	0.7097346361667844	-0.125113	0.0621411	0.0440767942181623	-0.223672	0.10416	0.031762157868021175	-0.0832108	0.0793426	0.29429169069578165	-0.145472	0.0637337	0.0224594956744895
10	124176452	rs4612730	G	A	58876	0.0397986	0.0052159	58.2209	13.6303	0.483465	2.34261003859255e-14	PLEKHA1	Yes	0.0399075	0.00754732	1.2390248023134448e-07	0.0410669	0.00692203	2.9783106879094398e-09	0.0227799	0.00824929	0.005754796886927531	0.0174692	0.0076101	0.02170301147328428	0.021977	0.00574218	0.0001295597197742	0.213734	0.10028	0.03305902188616956	-0.147126	0.0771314	0.05645988640124187	0.00923594	0.0616685	0.880948052883916	0.0909186	0.103132	0.3780080076964126	0.134985	0.0795221	0.08961072685311121	0.115723	0.0635423	0.0685756606121612
6	152052215	rs2982564	A	G	57712	-0.0457529	0.00615394	55.2754	12.9798	0.240981	1.04761087962036e-13	ESR1	Yes	-0.0445419	0.00890329	5.648589312760825e-07	-0.0490691	0.00817293	1.9268592846278127e-09	-0.0277433	0.00964595	0.004025408877139748	-0.045177	0.00903138	5.667349552316944e-07	-0.0387269	0.0067701	1.063457160984164e-08	0.0622185	0.118155	0.5984832498181543	0.0392325	0.0910845	0.6666670643319519	0.0499942	0.0727523	0.4919670313982936	0.111051	0.121793	0.36187284933376634	0.0674593	0.0937562	0.47182179662639123	0.0851914	0.0749709	0.2558202977049091
7	44242465	rs75288615	C	G	58478	-0.082717	0.0118108	49.0489	11.6026	0.0521478	2.49689339200736e-12	YKT6	Yes	-0.0936411	0.017105	4.387630027602142e-08	-0.0816874	0.015625	1.713641613982064e-07	-0.0152392	0.0184574	0.4090091276067152	-0.0376905	0.0169596	0.026257900602388477	-0.0258581	0.012819	0.0436777240341754	0.241383	0.229024	0.2918992640325591	0.0742036	0.174377	0.6704463025115471	0.148708	0.140045	0.2882995735603581	0.0623727	0.230232	0.7864588429359636	-0.109506	0.177578	0.537457342007693	-0.0336886	0.141862	0.8122883040980231
9	98278413	rs113154802	C	T	58781	0.0563089	0.00807199	48.6623	11.5171	0.118984	3.04018491662945e-12	PTCH1	Yes	0.0493439	0.0116876	2.422534663563184e-05	0.0550831	0.010728	2.828394603821226e-07	0.03241	0.0127542	0.011049433182253295	0.0363575	0.0117956	0.002054234411373631	0.0367247	0.00889059	3.61601314032248e-05	0.0293621	0.154932	0.8496884209779874	-0.0305856	0.119713	0.7983442469251705	-0.00849661	0.0955254	0.9291246880535358	0.209669	0.160352	0.19102446850406218	0.0232486	0.122696	0.8497160077922827	0.108182	0.0983645	0.2714157214055775
6	20667382	rs9358356	T	C	58756	-0.0386863	0.00571807	45.7736	10.877	0.29814	1.32739445772974e-11	CDKAL1	Yes	-0.0372896	0.00826179	6.37661211571566e-06	-0.0353009	0.00759896	3.392657356315029e-06	-0.000431964	0.00896713	0.9615792874575508	0.00451665	0.00828307	0.5855567612351551	0.00172977	0.00624659	0.7818456064363766	0.0820546	0.109906	0.4553098020137977	0.00720693	0.0848967	0.9323483358779298	0.0397337	0.0677494	0.5575527985104204	0.0477543	0.112498	0.6712093536788012	-0.175335	0.0867857	0.04335008965455872	-0.0799853	0.0693249	0.2485924874636544
4	17919811	rs925098	A	G	58826	0.0394001	0.0059258	44.2078	10.5297	0.264517	2.95324855405551e-11	LCORL	Yes	0.0448466	0.00856849	1.6597015515993933e-07	0.0350474	0.00786992	8.454735002167508e-06	0.0103355	0.00926374	0.2645519700751955	0.0168317	0.00862157	0.05090494821739148	0.0109193	0.00647958	0.0919538674983318	0.107687	0.114054	0.34508255110248104	0.106913	0.0878978	0.22385664985318476	0.105092	0.0702185	0.1344881439512148	0.224859	0.116768	0.05414271128662454	0.17172	0.0897706	0.05576349685815804	0.191578	0.0718173	0.0076401168351701
11	10342711	rs1562782	A	G	58600	-0.0352314	0.00531496	43.9402	10.4704	0.401348	3.38532212815354e-11	ADM	Yes	-0.0442643	0.00758814	5.4323782283529415e-09	-0.0274724	0.00707855	0.0001039920165829059	-0.0184144	0.00734273	0.01214730678768069	-0.0039211	0.00686164	0.5676936024144285	-0.0118285	0.00514615	0.0215322790763535	0.117518	0.101683	0.24779069854701227	0.0866375	0.0789157	0.27227075773365744	0.100212	0.0628536	0.1108510981948739	-0.0279372	0.105006	0.7901963148870372	-0.0111437	0.0812548	0.8909160850940597	-0.0192786	0.0648212	0.7661521065131178
1	154948327	rs12087657	G	T	58152	0.0351143	0.00544676	41.5614	9.94224	0.371234	1.14224693136102e-10	CKS1B	Yes (ZBTB7B)	0.0427181	0.00787796	5.8777349750971986e-08	0.025637	0.00722711	0.0003891347362635974	0.0283558	0.00854756	0.0009085315220189054	0.0241002	0.00789647	0.002273055291720708	0.0260339	0.00595505	1.2326790074495844e-05	0.0861273	0.104674	0.41061328836176375	0.157824	0.0806981	0.050497514201846165	0.126751	0.0644549	0.0492402217409936	-0.0273606	0.107359	0.7988372353922748	-0.0551375	0.0826245	0.5045636968538725	-0.0436623	0.0660794	0.508769420232453
16	50268817	rs3814283	T	G	57718	0.0397756	0.00620435	41.0998	9.83968	0.238331	1.44650520259939e-10	TENT4B	Yes (PAPD5)	0.0388135	0.00895365	1.458008312434879e-05	0.0373112	0.00824993	6.108294955902846e-06	0.0154936	0.00974989	0.11203739437670523	0.00765184	0.0089491	0.39252832402881094	0.011457	0.00676737	0.0904586287397824	-0.247674	0.119007	0.037417950833672595	-0.162262	0.0920036	0.07779111564701878	-0.198784	0.0733998	0.0067642554463985	-0.211165	0.122331	0.08431600093679413	-0.0505295	0.093665	0.5895627012075287	-0.120479	0.0750776	0.1085540422480755
20	39179975	rs6016380	A	G	58803	0.034037	0.0053899	39.8786	9.56825	0.375049	2.70240228847106e-10	MAFB	Yes	0.0261464	0.00777801	0.0007749969618775755	0.0380009	0.00716621	1.140459848680969e-07	0.012539	0.00847271	0.13889192591390911	0.0231533	0.00786267	0.003232585347114967	0.0157869	0.00591763	0.007635544279063	0.154457	0.103515	0.1356663060180308	-0.0393933	0.0797128	0.6211721842170587	0.0438902	0.0637038	0.4908400594078659	0.160424	0.106707	0.13273424992889302	-0.0879532	0.0819901	0.283392922560498	0.0215583	0.0656198	0.7425077653775436
15	99186488	rs1573891	G	C	58625	-0.0499223	0.0079616	39.3177	9.44349	0.124009	3.60172043567032e-10	IGF1R	Yes (IGF1R)	-0.0401091	0.0114136	0.000441184249994644	-0.0535305	0.010648	4.975193770265622e-07	-0.0289065	0.0124346	0.0200890777684364	-0.0144961	0.0115938	0.2111771867410686	-0.0232395	0.00870703	0.0076065898574416	-0.0963867	0.151245	0.5239381231081173	-0.115622	0.117997	0.3271485501940067	-0.106963	0.0937627	0.2539598138096948	-0.217503	0.156368	0.16423548600932297	0.0136027	0.119732	0.9095473230576819	-0.0885994	0.0959607	0.3558565795078028
6	34223098	rs112495680	A	G	58810	0.0453556	0.0074609	36.9556	8.91774	0.14262	1.20853713606951e-09	SMIM29	Yes (HMGA1)	0.036825	0.0107652	0.0006245252472679272	0.0486608	0.00992594	9.468038167806402e-07	0.0296584	0.0116818	0.011121925970247326	0.0250997	0.0108351	0.020529576949068252	0.0274655	0.00815578	0.0007582283175716	0.141649	0.143079	0.3221706697949708	0.250987	0.111215	0.024022046317012043	0.204138	0.0885151	0.0210964800859249	0.326922	0.146485	0.02562949210886656	0.533958	0.113575	2.5840445690124564e-06	0.441283	0.0905336	1.0922448357604092e-06
8	142251367	rs12543658	A	G	58811	-0.0320709	0.005295	36.6853	8.85753	0.417405	1.38825740919232e-09	SLC45A4	Yes	-0.0212351	0.00756661	0.005009564815133986	-0.0377722	0.00704684	8.314573944451645e-08	-0.00515611	0.00738514	0.4850684187223285	-0.0197974	0.00678732	0.0035361444707736897	-0.013762	0.00512771	0.0072777980453682	0.251308	0.101319	0.013125020790002754	-0.00708842	0.0786199	0.9281594697186545	0.104734	0.0626207	0.0944213053184646	0.0703236	0.105352	0.5044452070825112	0.032271	0.080242	0.6875590454906656	0.0486055	0.0644595	0.45082085673587
15	96852638	rs55958435	A	G	58307	-0.0349117	0.0057758	36.5357	8.82421	0.290102	1.4989598488888e-09	NR2F2	Yes	-0.0441524	0.00828062	9.712924211189137e-08	-0.0286833	0.00771336	0.00020028111475699014	-0.0264259	0.00903786	0.0034566069593767687	-0.00174337	0.00835006	0.8346156039325395	-0.0129116	0.0062969	0.0403180946443465	-0.0400526	0.110092	0.7159999632221342	0.0572048	0.0860914	0.5063921911525424	0.0158325	0.0683454	0.8168063398896199	0.0911527	0.113337	0.4212471736514543	0.134765	0.0872791	0.12257276978788778	0.116337	0.0697793	0.0954728748270548
22	50426987	rs137834	A	G	58550	0.0317438	0.00525491	36.4911	8.81427	0.476089	1.53366321103823e-09	IL17REL	Yes (PIM3)	0.0261247	0.00756363	0.0005523571752895421	0.0360729	0.006997	2.5297639532700255e-07	0.0114995	0.00822912	0.1622900895899804	0.0212624	0.00764053	0.005388650291502114	0.0189741	0.00574855	0.0009645394607959	0.014447	0.100586	0.8857941341484522	-0.121434	0.0779469	0.11925593452038208	-0.063255	0.0621244	0.3085830022208668	-0.0934805	0.103405	0.36598560163296295	-0.104946	0.0795327	0.18699198850564153	-0.100502	0.0636166	0.1141521248647183
15	56138427	rs8033275	T	C	58675	-0.0377326	0.00627347	36.1757	8.744	0.224806	1.80301774085957e-09	NEDD4	No	-0.0578967	0.00902271	1.3918742488392941e-10	-0.0212171	0.00830795	0.010654424592833573	-0.0215787	0.00863755	0.01248101772625775	-0.00319884	0.00800664	0.6895075087295803	-0.0123448	0.00602671	0.040525650996299	-0.0669032	0.120857	0.5798704796231767	-0.0517534	0.0928268	0.5771676751394812	-0.0577332	0.0742649	0.4369251057291797	0.158621	0.123188	0.19787412161787213	-0.0888062	0.0948762	0.34926172930272387	0.0202422	0.0758437	0.7895506583479369
4	145599908	rs2131354	A	G	58353	-0.0310111	0.00525496	34.8253	8.44291	0.462033	3.60653374435515e-09	HHIP	Yes	-0.0238585	0.00760835	0.0017136810724926945	-0.0355643	0.0069743	3.408395631464408e-07	-0.00925431	0.00824926	0.26193286907551433	-0.0263788	0.00762131	0.0005377990119529389	-0.0182855	0.00574763	0.0014656828291167	0.04068	0.100906	0.68683908344012	0.0951431	0.0777208	0.22088997192613632	0.0701481	0.0621105	0.2587259557902622	-0.0454551	0.103678	0.6610769275809986	-0.0235195	0.079474	0.7672766821224621	-0.0338328	0.0636675	0.5951425479915929
1	43405546	rs59042803	C	T	58710	0.0361653	0.00614249	34.6653	8.40722	0.236791	3.91543483180667e-09	SLC2A1	No	0.0336886	0.00891233	0.00015682669856166911	0.0357426	0.0081319	1.1058850829645194e-05	0.0140243	0.00962956	0.1452887542469579	0.00288126	0.00888547	0.7457358129596853	0.00713135	0.00670458	0.2874855364571105	-0.151609	0.118599	0.20113469904310333	-0.199708	0.0905372	0.02739744097743917	-0.178746	0.0726253	0.0138471373500034	0.148945	0.121019	0.21841476819154818	-0.152797	0.0928447	0.09982055954997425	-0.0210758	0.0743531	0.7768282309249032
17	55361584	rs4341799	A	G	58873	0.031555	0.00539156	34.2537	8.31537	0.37766	4.83760049459455e-09	MSI2	No	0.0200243	0.00775454	0.009815219132257568	0.0373048	0.00718809	2.1051837062709536e-07	-0.00147921	0.00848468	0.8615988289202947	0.0140069	0.00783142	0.07368685144295377	0.00873729	0.00590799	0.1391688376535181	-0.255297	0.103218	0.013384125492072577	-0.0944319	0.0802413	0.23925553849990294	-0.162089	0.0638547	0.0111360199423398	-0.253351	0.106589	0.017459025528530528	-0.112799	0.0816044	0.16688872625234427	-0.174193	0.0654066	0.0077394482381102
6	31302348	rs9265736	T	C	58877	0.051065	0.00876406	33.9498	8.24754	0.0989521	5.655356669305e-09	HLA-B	No	0.0483648	0.0125621	0.00011808915092886721	0.0534854	0.0116984	4.829809484344375e-06	0.0315017	0.0137734	0.022187072372089466	0.056828	0.0127252	7.97737485632243e-06	0.0451232	0.00959581	2.57146134347484e-06	0.0936187	0.166935	0.5749273909600525	0.054763	0.130366	0.6744348446440445	0.0745149	0.103546	0.4717533577708452	0.055637	0.172776	0.7474377009645481	-0.0795082	0.132328	0.5479437782475894	-0.0206471	0.106054	0.8456389922588915
1	67470843	rs2755253	T	C	58888	0.0324331	0.00558447	33.7298	8.19843	0.326578	6.33242420104635e-09	SLC35D1	No	0.0252381	0.00806209	0.001745339831071079	0.0346724	0.00741312	2.908573212376933e-06	0.0102498	0.00875803	0.24186609898219208	0.0221576	0.00807358	0.00606121933582587	0.0188815	0.00609423	0.0019466147060171	-0.0163761	0.107173	0.8785552938706098	0.0584514	0.0827919	0.48018545392168455	0.0254162	0.0660706	0.7004723550064469	0.012408	0.109731	0.9099700530429693	0.0262098	0.0844392	0.7562580316476386	0.0209506	0.0675325	0.7563869024133448
11	111499718	rs1789355	C	T	58809	-0.0342603	0.00593427	33.331	8.10939	0.262502	7.77338181465485e-09	SIK2	No	-0.0414884	0.00856332	1.2668056742874272e-06	-0.028183	0.00789115	0.000354984998204756	-0.0139599	0.00935392	0.13559010592163284	-0.0233664	0.00862355	0.006736433082469521	-0.0189343	0.00650897	0.0036263523542505	0.126224	0.113894	0.26775340350220567	0.27021	0.0880021	0.002137076161973429	0.205497	0.0702202	0.0034283093252188	0.304099	0.117206	0.009471090794701603	0.293117	0.0897782	0.001094989614244096	0.297991	0.0719447	3.443657890288328e-05
10	82222178	rs7100689	A	C	58329	-0.0348287	0.00610582	32.5377	7.93217	0.245641	1.16904169238948e-08	TSPAN14	Yes	-0.0490934	0.0088431	2.8306097613538045e-08	-0.0313368	0.00807328	0.0001037958524487906	-0.0213126	0.0095321	0.025359459911488778	-0.00343232	0.0088642	0.6985990649269967	-0.0130503	0.00666563	0.0502481411087397	0.169172	0.117792	0.1509468310651648	-0.000680546	0.0902614	0.9939842204383902	0.0703222	0.0722823	0.3306115334878661	0.0686091	0.119153	0.5647470876752992	-0.0550589	0.0925369	0.5518473990647584	-0.00116302	0.0737085	0.987410974860393
20	10682863	rs6134000	A	G	58874	0.0296781	0.00527273	31.6812	7.74071	0.42822	1.8167283776204e-08	JAG1	Yes	0.0169642	0.00762825	0.02615772682719107	0.0383845	0.00699705	4.1155700680448094e-08	0.0154016	0.00827933	0.06285068277756636	0.0171956	0.00764741	0.02454087255039555	0.0199886	0.00576746	0.000528737362119	-0.0648517	0.101659	0.5235172544092118	0.0566232	0.0780458	0.46813811276158707	0.00414943	0.0624467	0.9470214153977256	0.0067509	0.104124	0.9483053484704914	0.0126844	0.0798632	0.873805753584084	0.0100344	0.0639598	0.8753346090963058
1	184672098	rs78444298	G	A	58848	-0.103513	0.018713	30.5989	7.49857	0.0198647	3.17270724263348e-08	EDEM3	No	-0.106584	0.0266778	6.463086969849877e-05	-0.0946993	0.0251216	0.0001634820217849396	-0.0907023	0.0290931	0.0018229300327861516	-0.0538676	0.0276599	0.051475431993126236	-0.0734565	0.0205969	0.0003619428485174	0.0555817	0.35201	0.8745370234024978	0.0857391	0.279956	0.7594077063880199	0.0724025	0.220556	0.742706115594214	0.0934723	0.368329	0.7996703617084472	-0.0685203	0.285498	0.8103279146590319	0.0010244	0.227603	0.996408881569522
8	23355761	rs7826411	G	A	58751	0.0309041	0.00560462	30.4047	7.45509	0.319731	3.50679194240366e-08	SLC25A37	Yes (ENTPD4)	0.0322506	0.00800351	5.5880463537475866e-05	0.0300979	0.00746259	5.502752756270128e-05	0.0171151	0.00773144	0.02684973477239281	0.0126456	0.00716063	0.07739804661079992	0.0157749	0.0053915	0.0034347884986578	-0.139844	0.10692	0.19089827322936276	-0.0355412	0.083419	0.6700666451706715	-0.0843783	0.0662861	0.2030392497533829	-0.0798511	0.11057	0.47018416636578503	-0.0501242	0.0847976	0.554450781563637	-0.0635683	0.0679174	0.3492914861497863
													* r2 ≥ 0.1

### Sheet: Table S8
Table S8. Sample size and characteristics for each of the phenotype and genome in ALSPAC. The sample size shown is the maximum sample size for each phenotype and genome.
Phenotype	Genome	n		Mean phenotype (mean se)		Variance phenotype		Fold change variance (nulliparous/ multiparous)
		Nulliparous	Multiparous	Nulliparous	Multiparous	Nulliparous	Multiparous
Gestational duration	Maternal	2855	3468	276.874 days (0.217)	277.699 days (0.175)	134.288 days	106.3 days	1.263
	Fetal	2626	3388	276.692 days (0.239)	277.49 days (0.18)	150.015 days	110.055 days	1.363
Birth weight	Maternal	3108	3664	3420.604 grams (8.127)	3567.127 grams (7.614)	205294.289 grams	212439.164 grams	0.966
	Fetal	2852	3567	3434.392 grams (8.366)	3585.311 grams (7.703)	199596.756 grams	211644.911 grams	0.943

### Sheet: Table S9
Table S9. Replication analyses of the loci reaching the genome-wide significant threshold in study using the Avon Longitudinal Study of Parents and Children (ALSPAC) cohort.
		Main analysis in MoBa													Replication in ALSPAC
Phenotype	GWAS	CHROM	GENPOS	ID.d	nearestGene	A2	A1	N.d	BETA.d	SE.d	CHISQ.d	LOG10P.d	MAF	PVALUE	ID.r	ALLELE0	ALLELE1	A1FREQ	INFO	N.r	TEST	BETA.r	SE.r	CHISQ.r	LOG10P.r	allele_match	BETA.r.harmonized	same_sign
Gestational duration	Mother Nulliparous	1	22458794	rs12404660	WNT4	A	G	24243	0.9	0.13	47.04	11.16	0.19	6.96E-12	1:22458794	G	A	0.813	0.992	2855	ADD	-0.292	0.399	0.536595	0.334	flip	0.292	TRUE
Gestational duration	Mother Nulliparous	5	157898103	rs2419911	EBF1	G	T	24231	-0.78	0.12	45.21	10.75	0.27	1.77E-11	5:157898103	G	T	0.259	1.000	2855	ADD	-1.109	0.346	10.2517	2.865	same	-1.109	TRUE
Gestational duration	Mother Nulliparous	2	74285160	rs10179742	TET3	C	G	24095	-1.19	0.19	41.29	9.88	0.09	1.31E-10	2:74285160	G	C	0.908	0.953	2855	ADD	0.302	0.545	0.307469	0.237	flip	-0.302	TRUE
Gestational duration	Mother Nulliparous	3	123112292	rs28654158	ADCY5	T	C	23812	0.65	0.11	36.79	8.88	0.38	1.32E-09	3:123112292	C	T	0.643	0.940	2855	ADD	-0.290	0.333	0.757223	0.415	flip	0.290	TRUE
Gestational duration	Mother Nulliparous	4	174740780	rs3924159	HAND2	T	A	23889	0.68	0.11	36.39	8.79	0.31	1.62E-09	4:174740780	A	T	0.683	0.973	2855	ADD	-0.740	0.334	4.90947	1.573	flip	0.740	TRUE
Gestational duration	Mother Nulliparous	3	1205068	rs141865284	CNTN6	A	G	24261	-2.77	0.49	31.53	7.71	0.01	1.97E-08	3:1205068	G	A	0.987	0.866	2855	ADD	-1.148	1.427	0.647415	0.376	flip	1.148	FALSE
Gestational duration	Mother Nulliparous	3	155855418	rs4679760	KCNAB1	G	C	24270	-0.57	0.1	29.8077	7.32	0.43	4.77E-08	3:155855418	G	C	0.411	0.997	2855	ADD	-0.437	0.311	1.98068	0.798	same	-0.437	TRUE
Gestational duration	Mother Multiparous	3	155816079	rs13078555	KCNAB1	G	A	31141	-0.52	0.08	42.57	10.17	0.43	6.80E-11	3:155816079	G	A	0.409	1.000	3468	ADD	-0.608	0.252	5.79927	1.795	same	-0.608	TRUE
Gestational duration	Mother Multiparous	5	157896786	rs2963462	EBF1	T	C	31166	-0.56	0.09	39.68	9.53	0.27	2.98E-10	5:157896786	T	C	0.274	0.999	3468	ADD	-0.607	0.278	4.74738	1.533	same	-0.607	TRUE
Gestational duration	Mother whole population	5	157898103	rs2419911	EBF1	G	T	55374	-0.66	0.07	84.58	19.43	0.27	3.69E-20	5:157898103	G	T	0.265	1.000	6281	ADD	-0.843	0.219	14.7776	3.917	same	-0.843	TRUE
Gestational duration	Mother whole population	3	155820102	rs1994502	KCNAB1	A	G	55435	-0.54	0.06	70.78	16.4	0.43	4.00E-17	3:155820102	A	G	0.410	0.999	6281	ADD	-0.478	0.197	5.88928	1.817	same	-0.478	TRUE
Gestational duration	Mother whole population	4	174739258	rs6553731	HAND2	A	G	54284	0.48	0.07	52.28	12.32	0.4	4.81E-13	4:174739258	G	A	0.597	0.973	6281	ADD	-0.281	0.201	1.9537	0.790	flip	0.281	TRUE
Gestational duration	Mother whole population	2	74235926	rs34555419	TET3	A	G	55170	-0.99	0.14	49.42	11.69	0.05	2.07E-12	2:74235926	G	A	0.935	0.959	6281	ADD	0.485	0.405	1.4329	0.636	flip	-0.485	TRUE
Gestational duration	Mother whole population	1	22422721	rs10917151	CDC42	G	A	55467	0.57	0.08	46.6	11.06	0.18	8.71E-12	1:22422721	A	G	0.845	0.991	6281	ADD	-0.717	0.269	7.09336	2.111	flip	0.717	TRUE
Gestational duration	Mother whole population	4	115973568	rs1383001	NDST4	G	A	55242	-0.42	0.07	40.85	9.78	0.39	1.64E-10	4:115973568	G	A	0.401	0.998	6281	ADD	-0.062	0.196	0.10059	0.124	same	-0.062	TRUE
Gestational duration	Mother whole population	6	34172055	rs1187115	HMGA1	A	C	55457	0.49	0.08	34.29	8.32	0.18	4.75E-09	6:34172055	A	C	0.179	0.993	6281	ADD	0.214	0.255	0.706473	0.397	same	0.214	TRUE
Gestational duration	Mother whole population	3	123112292	rs28654158	ADCY5	T	C	54419	0.39	0.07	34.27	8.32	0.37	4.80E-09	3:123112292	C	T	0.643	0.938	6281	ADD	-0.433	0.210	4.2589	1.408	flip	0.433	TRUE
Gestational duration	Mother whole population	11	32424296	rs5030241	WT1	A	T	55411	-0.41	0.07	33.11	8.06	0.28	8.69E-09	11:32424296	T	A	0.700	0.999	6281	ADD	0.187	0.212	0.772981	0.421	flip	-0.187	TRUE
Gestational duration	Mother whole population	3	149374381	rs73155026	WWTR1	T	C	55453	-0.37	0.07	31.96	7.8	0.37	1.58E-08	3:149374381	C	T	0.656	0.995	6281	ADD	0.369	0.207	3.19573	1.132	flip	-0.369	TRUE
Gestational duration	Mother whole population	3	141295050	rs11714208	RASA2	A	G	55326	0.37	0.07	31.53	7.71	0.35	1.96E-08	3:141295050	G	A	0.636	0.978	6281	ADD	-0.255	0.203	1.58346	0.681	flip	0.255	TRUE
Gestational duration	Fetal Nulliparous	3	123052990	rs12634663	ADCY5	G	C	21911	-0.55	0.1	29.9	7.34	0.45	4.55E-08	3:123052990	G	C	0.463	0.995	2626	ADD	-0.196	0.342	0.328	0.247	same	-0.196	TRUE
Gestational duration	Fetal whole population	2	113553951	rs7599171	IL1A	C	T	50722	-0.6	0.1	36.06	8.72	0.11	1.91E-09	2:113553951	C	T	0.127	1.000	6014	ADD	-0.779	0.309	6.366	1.934	same	-0.779	TRUE
Gestational duration	Fetal whole population	19	18404936	rs4808779	LSM4	G	A	50558	-0.39	0.07	36	8.7	0.34	1.98E-09	19:18404936	G	A	0.368	0.922	6014	ADD	-0.040	0.221	0.033	0.067	same	-0.040	TRUE
Gestational duration	Fetal whole population	11	32424296	rs5030241	WT1	A	T	50643	-0.39	0.07	31.63	7.73	0.28	1.87E-08	11:32424296	T	A	0.704	0.999	6014	ADD	0.040	0.227	0.031	0.065	flip	-0.040	TRUE
Birth weight	Mother Nulliparous	12	47221865	rs12317975	SLC38A4	A	T	28024	0.07	0.01	54.7	12.85	0.2	1.41E-13	12:47221865	T	A	0.795	0.999	3108	ADD	-0.029	0.030	0.934	0.477	flip	0.029	TRUE
Birth weight	Mother Nulliparous	11	92708710	rs10830963	MTNR1B	C	G	27763	0.05	0.01	32.78	7.99	0.28	1.03E-08	11:92708710	G	C	0.716	0.948	3108	ADD	-0.063	0.027	5.418	1.701	flip	0.063	TRUE
Birth weight	Mother Nulliparous	3	156798775	rs900400	LEKR1	T	C	28021	-0.04	0.01	29.81	7.32	0.4	4.78E-08	3:156798775	C	T	0.604	0.998	3108	ADD	0.043	0.025	3.051	1.093	flip	-0.043	TRUE
Birth weight	Mother Multiparous	11	92708710	rs10830963	MTNR1B	C	G	35986	0.06	0.01	69.66	16.15	0.28	7.05E-17	11:92708710	G	C	0.736	0.945	3664	ADD	-0.071	0.026	7.559	2.224	flip	0.071	TRUE
Birth weight	Mother Multiparous	12	47199651	rs75017413	SLC38A4	T	A	36237	0.1	0.01	49.23	11.64	0.06	2.28E-12	12:47199651	A	T	0.934	0.993	3664	ADD	-0.077	0.044	3.068	1.098	flip	0.077	TRUE
Birth weight	Mother Multiparous	11	8251921	rs3750952	LMO1	G	C	36205	-0.05	0.01	48.58	11.5	0.46	3.17E-12	11:8251921	C	G	0.519	0.994	3664	ADD	0.055	0.022	6.320	1.923	flip	-0.055	TRUE
Birth weight	Mother Multiparous	12	111973358	rs597808	ATXN2	G	A	36106	-0.04	0.01	41.37	9.9	0.46	1.26E-10	12:111973358	G	A	0.462	0.989	3664	ADD	-0.050	0.022	5.024	1.602	same	-0.050	TRUE
Birth weight	Mother Multiparous	3	156795408	rs56406311	LEKR1	C	T	36265	-0.04	0.01	37.77	9.1	0.4	7.98E-10	3:156795408	T	C	0.620	0.959	3664	ADD	0.013	0.023	0.315	0.240	flip	-0.013	TRUE
Birth weight	Mother Multiparous	9	98307990	rs16909978	PTCH1	G	A	36285	0.06	0.01	32.96	8.03	0.14	9.40E-09	9:98307990	A	G	0.891	0.915	3664	ADD	-0.026	0.037	0.506	0.322	flip	0.026	TRUE
Birth weight	Mother Multiparous	6	152052215	rs2982564	ESR1	A	G	35559	-0.05	0.01	32.52	7.93	0.24	1.18E-08	6:152052215	G	A	0.764	0.986	3664	ADD	0.012	0.026	0.217	0.193	flip	-0.012	TRUE
Birth weight	Mother Multiparous	6	31247871	rs2853943	HLA-B	T	C	36262	0.05	0.01	30.02	7.37	0.2	4.27E-08	6:31247871	C	T	0.750	0.992	3664	ADD	-0.020	0.026	0.620	0.366	flip	0.020	TRUE
Birth weight	Mother whole population	11	92708710	rs10830963	MTNR1B	C	G	63749	0.06	0.01	101.49	23.14	0.28	7.18E-24	11:92708710	G	C	0.727	0.946	6721	ADD	-0.066	0.019	12.809	3.462	flip	0.066	TRUE
Birth weight	Mother whole population	12	47195289	rs11183617	SLC38A4	T	C	64177	0.06	0.01	84.45	19.4	0.18	3.95E-20	12:47195289	T	C	0.192	0.996	6721	ADD	0.047	0.021	5.178	1.641	same	0.047	TRUE
Birth weight	Mother whole population	11	8251921	rs3750952	LMO1	G	C	64167	-0.04	0.01	61.32	14.32	0.46	4.85E-15	11:8251921	C	G	0.512	0.994	6721	ADD	0.039	0.016	5.631	1.753	flip	-0.039	TRUE
Birth weight	Mother whole population	12	111973358	rs597808	ATXN2	G	A	64024	-0.04	0.01	61.17	14.28	0.46	5.23E-15	12:111973358	G	A	0.467	0.989	6721	ADD	-0.030	0.016	3.416	1.190	same	-0.030	TRUE
Birth weight	Mother whole population	3	156797941	rs67261871	LEKR1	T	C	64275	-0.04	0.01	55.97	13.13	0.4	7.35E-14	3:156797941	C	T	0.610	0.990	6721	ADD	0.028	0.016	2.850	1.039	flip	-0.028	TRUE
Birth weight	Mother whole population	6	152052215	rs2982564	ESR1	A	G	62975	-0.04	0.01	49.38	11.68	0.24	2.11E-12	6:152052215	G	A	0.767	0.985	6721	ADD	0.000	0.019	0.000	0.003	flip	0.000	FALSE
Birth weight	Mother whole population	9	98307990	rs16909978	PTCH1	G	A	64307	0.05	0.01	40.6	9.73	0.14	1.87E-10	9:98307990	A	G	0.894	0.914	6721	ADD	-0.047	0.027	3.000	1.079	flip	0.047	TRUE
Birth weight	Mother whole population	10	114758349	rs7903146	TCF7L2	C	T	64330	0.04	0.01	38.38	9.24	0.26	5.81E-10	10:114758349	T	C	0.706	1.000	6721	ADD	-0.054	0.018	9.309	2.642	flip	0.054	TRUE
Birth weight	Mother whole population	7	44245853	rs917793	YKT6	A	T	64320	0.04	0.01	36.46	8.81	0.15	1.56E-09	7:44245853	T	A	0.823	0.987	6721	ADD	-0.046	0.021	4.811	1.549	flip	0.046	TRUE
Birth weight	Mother whole population	1	177885762	rs630372	CRYZL2P-SEC16B	G	A	64326	0.03	0.01	34.87	8.45	0.25	3.53E-09	1:177885762	A	G	0.769	1.000	6721	ADD	0.022	0.019	1.354	0.612	flip	-0.022	FALSE
Birth weight	Mother whole population	6	31247871	rs2853943	HLA-B	T	C	64262	0.04	0.01	32.49	7.92	0.2	1.20E-08	6:31247871	C	T	0.752	0.992	6721	ADD	-0.020	0.019	1.136	0.543	flip	0.020	TRUE
Birth weight	Mother whole population	9	4290085	rs4237150	GLIS3	G	C	64265	0.03	0.01	31.82	7.77	0.44	1.69E-08	9:4290085	C	G	0.600	0.997	6721	ADD	-0.039	0.017	5.606	1.747	flip	0.039	TRUE
Birth weight	Mother whole population	1	118168234	rs11580608	TENT5C	C	T	64294	0.03	0.01	31.28	7.65	0.34	2.23E-08	1:118168234	T	C	0.682	0.999	6721	ADD	-0.001	0.017	0.001	0.012	flip	0.001	TRUE
Birth weight	Mother whole population	6	34188892	rs9689096	HMGA1	A	C	64127	0.07	0.01	31.19	7.63	0.05	2.34E-08	6:34188892	C	A	0.937	0.954	6721	ADD	-0.087	0.034	6.495	1.966	flip	0.087	TRUE
Birth weight	Fetal Nulliparous	3	156798775	rs900400	LEKR1	C	T	0.601	0.998	2852	ADD	0.132	0.026	26.481	6.575	C	T	0.601	0.998	2852	ADD	0.132	0.026	26.481	6.575	flip	-0.132	TRUE
Birth weight	Fetal Nulliparous	3	123087916	rs35841686	ADCY5	A	T	0.741	0.996	2852	ADD	-0.078	0.029	7.255	2.151	A	T	0.741	0.996	2852	ADD	-0.078	0.029	7.255	2.151	flip	0.078	TRUE
Birth weight	Fetal Nulliparous	17	7185861	rs222849	SLC2A4	C	T	0.378	0.993	2852	ADD	-0.035	0.026	1.774	0.738	C	T	0.378	0.993	2852	ADD	-0.035	0.026	1.774	0.738	same	-0.035	TRUE
Birth weight	Fetal Nulliparous	9	139243334	rs28429551	GPSM1	A	T	0.255	0.800	2852	ADD	0.063	0.032	3.810	1.293	A	T	0.255	0.800	2852	ADD	0.063	0.032	3.810	1.293	same	0.063	TRUE
Birth weight	Fetal Nulliparous	15	56138427	rs8033275	NEDD4	T	C	0.212	0.994	2852	ADD	-0.017	0.031	0.298	0.233	T	C	0.212	0.994	2852	ADD	-0.017	0.031	0.298	0.233	same	-0.017	TRUE
Birth weight	Fetal Nulliparous	11	10365044	rs2923097	ADM	T	A	0.581	0.971	2852	ADD	0.025	0.026	0.946	0.480	T	A	0.581	0.971	2852	ADD	0.025	0.026	0.946	0.480	flip	-0.025	TRUE
Birth weight	Fetal Nulliparous	10	115789375	rs7076938	ADRB1	T	C	0.268	0.998	2852	ADD	-0.024	0.029	0.734	0.407	T	C	0.268	0.998	2852	ADD	-0.024	0.029	0.734	0.407	same	-0.024	TRUE
Birth weight	Fetal Nulliparous	2	46567276	rs4953353	EPAS1	T	G	0.629	0.999	2852	ADD	0.067	0.026	6.497	1.966	T	G	0.629	0.999	2852	ADD	0.067	0.026	6.497	1.966	flip	-0.067	TRUE
Birth weight	Fetal Nulliparous	7	44231570	rs77888691	GCK	G	T	0.947	0.994	2852	ADD	0.020	0.057	0.120	0.137	G	T	0.947	0.994	2852	ADD	0.020	0.057	0.120	0.137	flip	-0.020	TRUE
Birth weight	Fetal Nulliparous	7	47269931	rs80121495	TNS3	T	G	0.934	0.976	2852	ADD	-0.022	0.051	0.186	0.177	T	G	0.934	0.976	2852	ADD	-0.022	0.051	0.186	0.177	flip	0.022	TRUE
Birth weight	Fetal Nulliparous	10	82206018	rs10788630	TSPAN14	T	C	0.507	0.999	2852	ADD	-0.010	0.025	0.163	0.164	T	C	0.507	0.999	2852	ADD	-0.010	0.025	0.163	0.164	flip	0.010	TRUE
Birth weight	Fetal Nulliparous	1	154948327	rs12087657	CKS1B	T	G	0.651	NA	2681	ADD	-0.034	0.027	1.547	0.670	T	G	0.651	0.720	2681	ADD	-0.034	0.027	1.547	0.670	flip	0.034	TRUE
Birth weight	Fetal Nulliparous	15	52260104	rs12914562	LEO1	A	G	0.571	0.973	2852	ADD	0.024	0.026	0.876	0.457	A	G	0.571	0.973	2852	ADD	0.024	0.026	0.876	0.457	flip	-0.024	TRUE
Birth weight	Fetal Nulliparous	4	17919811	rs925098	LCORL	A	G	0.265	0.985	2852	ADD	0.059	0.028	4.277	1.413	A	G	0.265	0.985	2852	ADD	0.059	0.028	4.277	1.413	same	0.059	TRUE
Birth weight	Fetal Multiparous	3	156795408	rs56406311	LEKR1	T	C	0.610	0.962	3567	ADD	0.074	0.023	9.996	2.805	T	C	0.610	0.962	3567	ADD	0.074	0.023	9.996	2.805	flip	-0.074	TRUE
Birth weight	Fetal Multiparous	3	123054770	rs72964564	ADCY5	C	A	0.752	0.989	3567	ADD	-0.041	0.026	2.535	0.953	C	A	0.752	0.989	3567	ADD	-0.041	0.026	2.535	0.953	flip	0.041	TRUE
Birth weight	Fetal Multiparous	10	94412158	rs11187117	KIF11	C	A	0.644	0.998	3567	ADD	-0.039	0.023	2.738	1.009	C	A	0.644	0.998	3567	ADD	-0.039	0.023	2.738	1.009	flip	0.039	TRUE
Birth weight	Fetal Multiparous	10	115805056	rs1801253	ADRB1	C	G	0.273	0.992	3567	ADD	-0.054	0.025	4.814	1.549	C	G	0.273	0.992	3567	ADD	-0.054	0.025	4.814	1.549	same	-0.054	TRUE
Birth weight	Fetal Multiparous	12	66327632	rs10878349	HMGA2	G	A	0.495	0.995	3567	ADD	0.045	0.023	3.891	1.314	G	A	0.495	0.995	3567	ADD	0.045	0.023	3.891	1.314	flip	-0.045	TRUE
Birth weight	Fetal Multiparous	6	152052215	rs2982564	ESR1	G	A	0.757	0.989	3567	ADD	0.021	0.026	0.639	0.373	G	A	0.757	0.989	3567	ADD	0.021	0.026	0.639	0.373	flip	-0.021	TRUE
Birth weight	Fetal Multiparous	9	139245289	rs28642252	GPSM1	G	A	0.275	0.783	3567	ADD	0.088	0.028	9.842	2.768	G	A	0.275	0.783	3567	ADD	0.088	0.028	9.842	2.768	same	0.088	TRUE
Birth weight	Fetal Multiparous	17	7184481	rs5415	SLC2A4	C	T	0.323	0.992	3567	ADD	-0.054	0.024	5.149	1.633	C	T	0.323	0.992	3567	ADD	-0.054	0.024	5.149	1.633	same	-0.054	TRUE
Birth weight	Fetal Multiparous	1	170185362	rs4414093	METTL11B	A	C	0.349	0.988	3567	ADD	-0.015	0.024	0.397	0.277	A	C	0.349	0.988	3567	ADD	-0.015	0.024	0.397	0.277	same	-0.015	TRUE
Birth weight	Fetal Multiparous	1	194021123	rs1550569	CDC73	A	G	0.963	0.907	3567	ADD	0.001	0.062	0.000	0.004	A	G	0.963	0.907	3567	ADD	0.001	0.062	0.000	0.004	flip	-0.001	FALSE
Birth weight	Fetal Multiparous	1	155876613	rs3856261	RIT1	A	G	0.462	0.884	3567	ADD	-0.023	0.024	0.878	0.457	A	G	0.462	0.884	3567	ADD	-0.023	0.024	0.878	0.457	same	-0.023	TRUE
Birth weight	Fetal Multiparous	10	124176452	rs4612730	PLEKHA1	A	G	0.532	0.999	3567	ADD	-0.054	0.022	6.002	1.845	A	G	0.532	0.999	3567	ADD	-0.054	0.022	6.002	1.845	flip	0.054	TRUE
Birth weight	Fetal Multiparous	20	39179975	rs6016380	MAFB	G	A	0.613	0.998	3567	ADD	-0.056	0.023	6.134	1.877	G	A	0.613	0.998	3567	ADD	-0.056	0.023	6.134	1.877	flip	0.056	TRUE
Birth weight	Fetal Multiparous	20	10682863	rs6134000	JAG1	G	A	0.564	0.996	3567	ADD	-0.026	0.022	1.336	0.606	G	A	0.564	0.996	3567	ADD	-0.026	0.022	1.336	0.606	flip	0.026	TRUE
Birth weight	Fetal whole population	3	156795408	rs56406311	LEKR1	T	C	0.610	0.962	6419	ADD	0.096	0.017	30.723	7.526	T	C	0.610	0.962	6419	ADD	0.096	0.017	30.723	7.526	flip	-0.096	TRUE
Birth weight	Fetal whole population	3	123087916	rs35841686	ADCY5	A	T	0.738	0.996	6419	ADD	-0.061	0.019	10.701	2.970	A	T	0.738	0.996	6419	ADD	-0.061	0.019	10.701	2.970	flip	0.061	TRUE
Birth weight	Fetal whole population	10	115805056	rs1801253	ADRB1	C	G	0.270	0.992	6419	ADD	-0.037	0.019	3.958	1.331	C	G	0.270	0.992	6419	ADD	-0.037	0.019	3.958	1.331	same	-0.037	TRUE
Birth weight	Fetal whole population	17	7185861	rs222849	SLC2A4	C	T	0.381	0.993	6419	ADD	-0.053	0.017	9.812	2.761	C	T	0.381	0.993	6419	ADD	-0.053	0.017	9.812	2.761	same	-0.053	TRUE
Birth weight	Fetal whole population	10	94466910	rs11187140	HHEX	A	G	0.636	0.990	6419	ADD	-0.060	0.017	12.169	3.313	A	G	0.636	0.990	6419	ADD	-0.060	0.017	12.169	3.313	flip	0.060	TRUE
Birth weight	Fetal whole population	9	139245289	rs28642252	GPSM1	G	A	0.278	0.785	6419	ADD	0.069	0.021	11.234	3.095	G	A	0.278	0.785	6419	ADD	0.069	0.021	11.234	3.095	same	0.069	TRUE
Birth weight	Fetal whole population	12	66376091	rs7306710	HMGA2	C	T	0.486	0.976	6419	ADD	0.042	0.017	6.406	1.944	C	T	0.486	0.976	6419	ADD	0.042	0.017	6.406	1.944	flip	-0.042	TRUE
Birth weight	Fetal whole population	10	124176452	rs4612730	PLEKHA1	A	G	0.532	0.999	6419	ADD	-0.033	0.016	4.110	1.370	A	G	0.532	0.999	6419	ADD	-0.033	0.016	4.110	1.370	flip	0.033	TRUE
Birth weight	Fetal whole population	6	152052215	rs2982564	ESR1	G	A	0.761	0.987	6419	ADD	0.045	0.019	5.260	1.661	G	A	0.761	0.987	6419	ADD	0.045	0.019	5.260	1.661	flip	-0.045	TRUE
Birth weight	Fetal whole population	7	44242465	rs75288615	YKT6	G	C	0.949	0.995	6419	ADD	-0.027	0.038	0.507	0.322	G	C	0.949	0.995	6419	ADD	-0.027	0.038	0.507	0.322	flip	0.027	FALSE
Birth weight	Fetal whole population	9	98278413	rs113154802	PTCH1	T	C	0.906	0.962	6419	ADD	-0.088	0.028	9.519	2.692	T	C	0.906	0.962	6419	ADD	-0.088	0.028	9.519	2.692	flip	0.088	TRUE
Birth weight	Fetal whole population	6	20667382	rs9358356	CDKAL1	C	T	0.682	0.997	6419	ADD	0.042	0.018	5.777	1.790	C	T	0.682	0.997	6419	ADD	0.042	0.018	5.777	1.790	flip	-0.042	TRUE
Birth weight	Fetal whole population	4	17919811	rs925098	LCORL	A	G	0.265	0.985	6419	ADD	0.055	0.019	8.822	2.526	A	G	0.265	0.985	6419	ADD	0.055	0.019	8.822	2.526	same	0.055	TRUE
Birth weight	Fetal whole population	11	10342711	rs1562782	ADM	G	A	0.592	1.000	6419	ADD	0.010	0.017	0.395	0.276	G	A	0.592	1.000	6419	ADD	0.010	0.017	0.395	0.276	flip	-0.010	TRUE
Birth weight	Fetal whole population	1	154948327	rs12087657	CKS1B	T	G	0.647	0.720	6024	ADD	-0.019	0.018	1.138	0.544	T	G	0.647	0.720	6024	ADD	-0.019	0.018	1.138	0.544	flip	0.019	TRUE
Birth weight	Fetal whole population	16	50268817	rs3814283	TENT4B	T	G	0.257	0.967	6419	ADD	0.018	0.019	0.903	0.466	T	G	0.257	0.967	6419	ADD	0.018	0.019	0.903	0.466	same	0.018	TRUE
Birth weight	Fetal whole population	20	39179975	rs6016380	MAFB	G	A	0.609	0.998	6419	ADD	-0.043	0.017	6.494	1.966	G	A	0.609	0.998	6419	ADD	-0.043	0.017	6.494	1.966	flip	0.043	TRUE
Birth weight	Fetal whole population	15	99186488	rs1573891	IGF1R	C	G	0.843	0.997	6419	ADD	0.082	0.023	13.029	3.513	C	G	0.843	0.997	6419	ADD	0.082	0.023	13.029	3.513	flip	-0.082	TRUE
Birth weight	Fetal whole population	6	34223098	rs112495680	SMIM29	G	A	0.864	0.978	6419	ADD	-0.042	0.024	3.017	1.084	G	A	0.864	0.978	6419	ADD	-0.042	0.024	3.017	1.084	flip	0.042	TRUE
Birth weight	Fetal whole population	8	142251367	rs12543658	SLC45A4	G	A	0.594	0.987	6419	ADD	0.029	0.017	2.948	1.066	G	A	0.594	0.987	6419	ADD	0.029	0.017	2.948	1.066	flip	-0.029	TRUE
Birth weight	Fetal whole population	15	96852638	rs55958435	NR2F2	G	A	0.761	0.966	6419	ADD	0.009	0.020	0.231	0.200	G	A	0.761	0.966	6419	ADD	0.009	0.020	0.231	0.200	flip	-0.009	TRUE
Birth weight	Fetal whole population	22	50426987	rs137834	IL17REL	A	G	0.510	0.948	6419	ADD	-0.010	0.017	0.373	0.266	A	G	0.510	0.948	6419	ADD	-0.010	0.017	0.373	0.266	same	-0.010	FALSE
Birth weight	Fetal whole population	15	56138427	rs8033275	NEDD4	T	C	0.213	0.995	6419	ADD	-0.012	0.020	0.334	0.249	T	C	0.213	0.995	6419	ADD	-0.012	0.020	0.334	0.249	same	-0.012	TRUE
Birth weight	Fetal whole population	4	145599908	rs2131354	HHIP	A	G	0.472	0.996	6419	ADD	-0.056	0.017	11.488	3.155	A	G	0.472	0.996	6419	ADD	-0.056	0.017	11.488	3.155	same	-0.056	TRUE
Birth weight	Fetal whole population	1	43405546	rs59042803	SLC2A1	T	C	0.785	0.991	6419	ADD	-0.002	0.020	0.010	0.036	T	C	0.785	0.991	6419	ADD	-0.002	0.020	0.010	0.036	flip	0.002	TRUE
Birth weight	Fetal whole population	17	55361584	rs4341799	MSI2	A	G	0.350	0.998	6419	ADD	0.035	0.017	4.125	1.374	A	G	0.350	0.998	6419	ADD	0.035	0.017	4.125	1.374	same	0.035	TRUE
Birth weight	Fetal whole population	6	31302348	rs9265736	HLA-B	C	T	0.877	0.965	6419	ADD	-0.029	0.026	1.230	0.573	C	T	0.877	0.965	6419	ADD	-0.029	0.026	1.230	0.573	flip	0.029	TRUE
Birth weight	Fetal whole population	1	67470843	rs2755253	SLC35D1	T	C	0.303	0.999	6419	ADD	0.013	0.018	0.532	0.332	T	C	0.303	0.999	6419	ADD	0.013	0.018	0.532	0.332	same	0.013	TRUE
Birth weight	Fetal whole population	11	111499718	rs1789355	SIK2	C	T	0.285	1.000	6419	ADD	-0.021	0.018	1.325	0.603	C	T	0.285	1.000	6419	ADD	-0.021	0.018	1.325	0.603	same	-0.021	TRUE
Birth weight	Fetal whole population	10	82222178	rs7100689	TSPAN14	A	C	0.247	0.972	6419	ADD	-0.005	0.020	0.068	0.100	A	C	0.247	0.972	6419	ADD	-0.005	0.020	0.068	0.100	same	-0.005	TRUE
Birth weight	Fetal whole population	20	10682863	rs6134000	JAG1	G	A	0.561	0.996	6419	ADD	-0.026	0.017	2.372	0.908	G	A	0.561	0.996	6419	ADD	-0.026	0.017	2.372	0.908	flip	0.026	TRUE
Birth weight	Fetal whole population	1	184672098	rs78444298	EDEM3	A	G	0.980	0.888	6419	ADD	-0.003	0.062	0.003	0.018	A	G	0.980	0.888	6419	ADD	-0.003	0.062	0.003	0.018	flip	0.003	FALSE
Birth weight	Fetal whole population	8	23355761	rs7826411	SLC25A37	A	G	0.670	1.000	6419	ADD	-0.042	0.018	5.839	1.805	A	G	0.670	1.000	6419	ADD	-0.042	0.018	5.839	1.805	flip	0.042	TRUE

### Sheet: Table S10
Table S10. Interactions between previously associated SNPs (2-6) and its respective outcome (gestational duration or birth weight) for each genome (maternal and fetal) in first pregnancies and subsequent ones. P-value refers to one for the interaction term SNP x parity (using whole population). Effect size, standard error, and confidence interval were obtained after fitting a linear regression split by parity.
Genome	Outcome	Parity	ID	Gene	p-value interaction	BETA	SE	95% CI Lower	95% CI Upper
Maternal	Gestational duration	Nulliparous	rs12037376	WNT4	0.0004892490600949	0.899076	0.136927	0.63069908	1.16745292
Maternal	Gestational duration	Multiparous	rs12037376	WNT4	0.0004892490600949	0.318271	0.105215	0.1120496	0.5244924
Maternal	Gestational duration	Nulliparous	rs28654158	ADCY5	0.0003687567680765	0.651171	0.107357	0.44075128	0.86159072
Maternal	Gestational duration	Multiparous	rs28654158	ADCY5	0.0003687567680765	0.17884	0.0825437	0.017054348	0.340625652
Maternal	Gestational duration	Nulliparous	rs6831441	HAND2	0.0197146921571768	0.639982	0.113462	0.41759648	0.86236752
Maternal	Gestational duration	Multiparous	rs6831441	HAND2	0.0197146921571768	0.307079	0.0867727	0.137004508	0.477153492
Maternal	Gestational duration	Nulliparous	rs13175113	KCNN2	0.0171072420402427	0.348112	0.103528	0.14519712	0.55102688
Maternal	Gestational duration	Multiparous	rs13175113	KCNN2	0.0171072420402427	0.0460992	0.0797771	-0.110263916	0.202462316
Maternal	Gestational duration	Nulliparous	rs7023208	COL27A1	0.0137075550910253	-0.499842	0.109051	-0.71358196	-0.28610204
Maternal	Gestational duration	Multiparous	rs7023208	COL27A1	0.0137075550910253	-0.163182	0.0839252	-0.327675392	0.00131139200000002
Maternal	Gestational duration	Nulliparous	rs625036	HIVEP3	0.386482647934871	-0.293931	0.10688	-0.5034158	-0.0844462
Maternal	Gestational duration	Multiparous	rs625036	HIVEP3	0.386482647934871	-0.176928	0.0823516	-0.338337136	-0.015518864
Maternal	Gestational duration	Nulliparous	rs72898946	FAF1	0.641057521336971	0.21589	0.165416	-0.10832536	0.54010536
Maternal	Gestational duration	Multiparous	rs72898946	FAF1	0.641057521336971	0.316087	0.127042	0.06708468	0.56508932
Maternal	Gestational duration	Nulliparous	rs708119	WNT3A	0.38458204106037	-0.260497	0.11158	-0.4791938	-0.0418002
Maternal	Gestational duration	Multiparous	rs708119	WNT3A	0.38458204106037	-0.127394	0.0861798	-0.296306408	0.041518408
Maternal	Gestational duration	Nulliparous	rs34555419	TET3	0.0615587794048925	-1.30808	0.227374	-1.75373304	-0.86242696
Maternal	Gestational duration	Multiparous	rs34555419	TET3	0.0615587794048925	-0.739325	0.176495	-1.0852552	-0.3933948
Maternal	Gestational duration	Nulliparous	rs9823520	LSM3	0.271954970005024	0.217051	0.125239	-0.02841744	0.46251944
Maternal	Gestational duration	Multiparous	rs9823520	LSM3	0.271954970005024	0.391254	0.0962157	0.202671228	0.579836772
Maternal	Gestational duration	Nulliparous	rs2659685	EEFSEC	0.0560079916633187	0.358834	0.120771	0.12212284	0.59554516
Maternal	Gestational duration	Multiparous	rs2659685	EEFSEC	0.0560079916633187	0.0795873	0.0933702	-0.103418292	0.262592892
Maternal	Gestational duration	Nulliparous	rs62270785	MRPS22	0.626390265655732	-0.745867	0.415293	-1.55984128	0.0681072800000001
Maternal	Gestational duration	Multiparous	rs62270785	MRPS22	0.626390265655732	-1.0372	0.319364	-1.66315344	-0.41124656
Maternal	Gestational duration	Nulliparous	rs7650602	ZBTB38	0.522224208094849	0.30692	0.102877	0.10528108	0.50855892
Maternal	Gestational duration	Multiparous	rs7650602	ZBTB38	0.522224208094849	0.385498	0.0793807	0.229911828	0.541084172
Maternal	Gestational duration	Nulliparous	rs4359773	KCNAB1	0.702973574904315	-0.565523	0.104166	-0.76968836	-0.36135764
Maternal	Gestational duration	Multiparous	rs4359773	KCNAB1	0.702973574904315	-0.512399	0.0799599	-0.669120404	-0.355677596
Maternal	Gestational duration	Nulliparous	rs6780427	LEKR	0.937045328723082	0.154262	0.105417	-0.05235532	0.36087932
Maternal	Gestational duration	Multiparous	rs6780427	LEKR	0.937045328723082	0.163387	0.0809146	0.00479438400000001	0.321979616
Maternal	Gestational duration	Nulliparous	rs113828443	KDR	0.430325418712827	-0.512283	0.196995	-0.8983932	-0.1261728
Maternal	Gestational duration	Multiparous	rs113828443	KDR	0.430325418712827	-0.316867	0.149426	-0.60974196	-0.02399204
Maternal	Gestational duration	Nulliparous	rs2276461	GC	0.606757285880824	0.0346552	0.24624	-0.4479752	0.5172856
Maternal	Gestational duration	Multiparous	rs2276461	GC	0.606757285880824	-0.122552	0.187267	-0.48959532	0.24449132
Maternal	Gestational duration	Nulliparous	rs2963463	EBF1	0.184276094774536	-0.754124	0.115552	-0.98060592	-0.52764208
Maternal	Gestational duration	Multiparous	rs2963463	EBF1	0.184276094774536	-0.555655	0.0889143	-0.729927028	-0.381382972
Maternal	Gestational duration	Nulliparous	rs6879092	EBF1	0.18674500746697	-0.320657	0.103724	-0.52395604	-0.11735796
Maternal	Gestational duration	Multiparous	rs6879092	EBF1	0.18674500746697	-0.155765	0.079581	-0.31174376	0.000213760000000007
Maternal	Gestational duration	Nulliparous	rs9271641	HLA-DQA1	0.0476321297145583	0.419804	0.126408	0.17204432	0.66756368
Maternal	Gestational duration	Multiparous	rs9271641	HLA-DQA1	0.0476321297145583	0.120851	0.0971322	-0.069528112	0.311230112
Maternal	Gestational duration	Nulliparous	rs2306440	RHAG	0.567842638536368	0.194122	0.112818	-0.02700128	0.41524528
Maternal	Gestational duration	Multiparous	rs2306440	RHAG	0.567842638536368	0.105391	0.0866327	-0.064409092	0.275191092
Maternal	Gestational duration	Nulliparous	rs6472846	GDAP1	0.620891908311944	0.283542	0.10487	0.0779968	0.4890872
Maternal	Gestational duration	Multiparous	rs6472846	GDAP1	0.620891908311944	0.354935	0.0809805	0.19621322	0.51365678
Maternal	Gestational duration	Nulliparous	rs76293209	FBXO32	0.551991004088596	-0.616043	0.349036	-1.30015356	0.06806756
Maternal	Gestational duration	Multiparous	rs76293209	FBXO32	0.551991004088596	-0.329567	0.271205	-0.8611288	0.2019948
Maternal	Gestational duration	Nulliparous	rs11145617	GNAQ	0.604922864483851	-0.036622	0.122038	-0.27581648	0.20257248
Maternal	Gestational duration	Multiparous	rs11145617	GNAQ	0.604922864483851	0.0366664	0.0940455	-0.14766278	0.22099558
Maternal	Gestational duration	Nulliparous	rs312777	LRP5	0.899278271396222	-0.0589823	0.120276	-0.29472326	0.17675866
Maternal	Gestational duration	Multiparous	rs312777	LRP5	0.899278271396222	-0.0471888	0.0918121	-0.227140516	0.132762916
Maternal	Gestational duration	Nulliparous	rs2387280	TFAP4	0.744538225725179	-0.338838	0.11557	-0.5653552	-0.1123208
Maternal	Gestational duration	Multiparous	rs2387280	TFAP4	0.744538225725179	-0.298438	0.0897388	-0.474326048	-0.122549952
Maternal	Gestational duration	Nulliparous	rs6062344	TCEA2	0.459357699313346	0.134989	0.104774	-0.07036804	0.34034604
Maternal	Gestational duration	Multiparous	rs6062344	TCEA2	0.459357699313346	0.230768	0.0810229	0.071963116	0.389572884
Fetal	Gestational duration	Nulliparous	rs1877720	SPATA6	0.191303537111439	-0.0230649	0.224398	-0.46288498	0.41675518
Fetal	Gestational duration	Multiparous	rs1877720	SPATA6	0.191303537111439	-0.398482	0.169913	-0.73151148	-0.06545252
Fetal	Gestational duration	Nulliparous	rs7594852	CKAP2L	0.665421762057806	-0.154693	0.100108	-0.35090468	0.04151868
Fetal	Gestational duration	Multiparous	rs7594852	CKAP2L	0.665421762057806	-0.208657	0.0776992	-0.360947432	-0.056366568
Fetal	Gestational duration	Nulliparous	rs112912841	LPP	0.279853665736522	-0.0751664	0.190514	-0.44857384	0.29824104
Fetal	Gestational duration	Multiparous	rs112912841	LPP	0.279853665736522	0.183143	0.148044	-0.10702324	0.47330924
Maternal	Birth weight	Nulliparous	rs17367504	MTHFR	0.0124279643844091	0.0295191	0.00977846	0.0103533184	0.0486848816
Maternal	Birth weight	Multiparous	rs17367504	MTHFR	0.0124279643844091	-0.00414228	0.00923071	-0.0222344716	0.0139499116
Maternal	Birth weight	Nulliparous	rs9379084	RREB1	0.0203577604635613	-0.0606278	0.0128623	-0.085837908	-0.035417692
Maternal	Birth weight	Multiparous	rs9379084	RREB1	0.0203577604635613	-0.0203287	0.0118775	-0.0436086	0.0029512
Maternal	Birth weight	Nulliparous	rs3750952	LMO1	0.0728081506542217	-0.0290572	0.00726235	-0.043291406	-0.014822994
Maternal	Birth weight	Multiparous	rs3750952	LMO1	0.0728081506542217	-0.0468625	0.00672364	-0.0600408344	-0.0336841656
Maternal	Birth weight	Nulliparous	rs61917001	OR4B1	0.0735732600214369	0.0288215	0.0101788	0.008871052	0.048771948
Maternal	Birth weight	Multiparous	rs61917001	OR4B1	0.0735732600214369	0.00347165	0.00947588	-0.0151010748	0.0220443748
Maternal	Birth weight	Nulliparous	rs17097547	YAP1	0.0636736872573863	0.00649683	0.00786389	-0.0089163944	0.0219100544
Maternal	Birth weight	Multiparous	rs17097547	YAP1	0.0636736872573863	0.0265671	0.00727321	0.0123116084	0.0408225916
Maternal	Birth weight	Nulliparous	rs4908404	PHACTR4	0.151808119310098	0.0100232	0.00731895	-0.004321942	0.024368342
Maternal	Birth weight	Multiparous	rs4908404	PHACTR4	0.151808119310098	-0.00445567	0.00674218	-0.0176703428	0.0087590028
Maternal	Birth weight	Nulliparous	rs41276588	FAM46C	0.422911018131497	0.0202723	0.00790363	0.0047811852	0.0357634148
Maternal	Birth weight	Multiparous	rs41276588	FAM46C	0.422911018131497	0.0286694	0.00725475	0.01445009	0.04288871
Maternal	Birth weight	Nulliparous	rs905938	ZBTB7B	0.4459323713291	0.0200605	0.0080091	0.004362664	0.035758336
Maternal	Birth weight	Multiparous	rs905938	ZBTB7B	0.4459323713291	0.0285122	0.00746493	0.0138809372	0.0431434628
Maternal	Birth weight	Nulliparous	rs1179494	FEZ2	0.327339941149902	-0.0192021	0.0075688	-0.034036948	-0.004367252
Maternal	Birth weight	Multiparous	rs1179494	FEZ2	0.327339941149902	-0.00896687	0.00702713	-0.0227400448	0.0048063048
Maternal	Birth weight	Nulliparous	rs4952673	ZFP36L2	0.626471040609108	0.0162432	0.00723716	0.0020583664	0.0304280336
Maternal	Birth weight	Multiparous	rs4952673	ZFP36L2	0.626471040609108	0.0110546	0.00671106	-0.0020990776	0.0242082776
Maternal	Birth weight	Nulliparous	rs560887	G6PC2	0.681117439172704	-0.0270875	0.00797639	-0.0427212244	-0.0114537756
Maternal	Birth weight	Multiparous	rs560887	G6PC2	0.681117439172704	-0.0222431	0.00737676	-0.0367015496	-0.0077846504
Maternal	Birth weight	Nulliparous	rs9855896	LSM3	0.158954563210599	0.0123793	0.00882419	-0.0049161124	0.0296747124
Maternal	Birth weight	Multiparous	rs9855896	LSM3	0.158954563210599	0.0300236	0.00809397	0.0141594188	0.0458877812
Maternal	Birth weight	Nulliparous	rs34319137	FGD5	0.496610616924576	-0.0166239	0.00718531	-0.0307071076	-0.0025406924
Maternal	Birth weight	Multiparous	rs34319137	FGD5	0.496610616924576	-0.0100369	0.00670128	-0.0231714088	0.0030976088
Maternal	Birth weight	Nulliparous	rs9851257	ADCY5	0.149051379545102	-0.0240501	0.00837354	-0.0404622384	-0.0076379616
Maternal	Birth weight	Multiparous	rs9851257	ADCY5	0.149051379545102	-0.00707318	0.0077152	-0.022194972	0.008048612
Maternal	Birth weight	Nulliparous	rs13099193	ZBTB38	0.0927598419524403	0.0153322	0.00753095	0.000571538000000002	0.030092862
Maternal	Birth weight	Multiparous	rs13099193	ZBTB38	0.0927598419524403	-0.00203538	0.00700674	-0.0157685904	0.0116978304
Maternal	Birth weight	Nulliparous	rs4679760	KCNAB1	0.498686946054962	0.00525114	0.00730188	-0.0090605448	0.0195628248
Maternal	Birth weight	Multiparous	rs4679760	KCNAB1	0.498686946054962	-0.00124676	0.00675041	-0.0144775636	0.0119840436
Maternal	Birth weight	Nulliparous	rs1482852	LINC00880	0.831925238711553	-0.0389273	0.00736333	-0.0533594268	-0.0244951732
Maternal	Birth weight	Multiparous	rs1482852	LINC00880	0.831925238711553	-0.0409209	0.00680914	-0.0542668144	-0.0275749856
Maternal	Birth weight	Nulliparous	rs2707450	LCORL	0.951928654629041	0.0140009	0.00819321	-0.0020577916	0.0300595916
Maternal	Birth weight	Multiparous	rs2707450	LCORL	0.951928654629041	0.0149009	0.00760837	-1.15051999999994e-05	0.0298133052
Maternal	Birth weight	Nulliparous	rs1015521	TET2	0.120884327839373	0.0056839	0.00746709	-0.0089515964	0.0203193964
Maternal	Birth weight	Multiparous	rs1015521	TET2	0.120884327839373	0.0231895	0.00695447	0.0095587388	0.0368202612
Maternal	Birth weight	Nulliparous	rs2131354	HHIP	0.715240338423065	-0.018262	0.00726135	-0.032494246	-0.004029754
Maternal	Birth weight	Multiparous	rs2131354	HHIP	0.715240338423065	-0.0212929	0.00671004	-0.0344445784	-0.0081412216
Maternal	Birth weight	Nulliparous	rs4267851	ZNF366	0.604876900979933	-0.0155742	0.0110854	-0.037301584	0.006153184
Maternal	Birth weight	Multiparous	rs4267851	ZNF366	0.604876900979933	-0.0234855	0.0103853	-0.043840688	-0.003130312
Maternal	Birth weight	Nulliparous	rs6871635	JADE2	0.17827810125508	-0.0112946	0.0073986	-0.025795856	0.003206656
Maternal	Birth weight	Multiparous	rs6871635	JADE2	0.17827810125508	-0.023616	0.00685871	-0.0370590716	-0.0101729284
Maternal	Birth weight	Nulliparous	rs6881817	LINC02227	0.854232321977804	-0.0152489	0.00826074	-0.0314399504	0.000942150400000001
Maternal	Birth weight	Multiparous	rs6881817	LINC02227	0.854232321977804	-0.0131764	0.00766636	-0.0282024656	0.0018496656
Maternal	Birth weight	Nulliparous	rs6861609	EBF1	0.28652069768124	0.0151936	0.0141506	-0.012541576	0.042928776
Maternal	Birth weight	Multiparous	rs6861609	EBF1	0.28652069768124	-0.00445025	0.0130494	-0.030027074	0.021126574
Maternal	Birth weight	Nulliparous	rs34471628	DUSP1	0.343244826399244	-0.0390531	0.0191056	-0.076500076	-0.001606124
Maternal	Birth weight	Multiparous	rs34471628	DUSP1	0.343244826399244	-0.015793	0.0177135	-0.05051146	0.01892546
Maternal	Birth weight	Nulliparous	rs4145878	HIST1H2BF	0.724809705350818	-0.0140506	0.00731215	-0.028382414	0.000281214
Maternal	Birth weight	Multiparous	rs4145878	HIST1H2BF	0.724809705350818	-0.00964149	0.00678308	-0.0229363268	0.0036533468
Maternal	Birth weight	Nulliparous	rs6911024	MICA	0.863459356683145	-0.0347921	0.0128786	-0.060034156	-0.009550044
Maternal	Birth weight	Multiparous	rs6911024	MICA	0.863459356683145	-0.0360813	0.0120734	-0.059745164	-0.012417436
Maternal	Birth weight	Nulliparous	rs75034466	HMGA1	0.293249985963548	0.074015	0.0186241	0.037511764	0.110518236
Maternal	Birth weight	Multiparous	rs75034466	HMGA1	0.293249985963548	0.0485066	0.0170874	0.015015296	0.081997904
Maternal	Birth weight	Nulliparous	rs35106671	TCP11	0.756951406004361	-0.0200668	0.0120397	-0.043664612	0.003531012
Maternal	Birth weight	Multiparous	rs35106671	TCP11	0.756951406004361	-0.0252046	0.0111336	-0.047026456	-0.003382744
Maternal	Birth weight	Nulliparous	rs6911621	FKBP5	0.535529007710956	0.024024	0.00746642	0.0093898168	0.0386581832
Maternal	Birth weight	Multiparous	rs6911621	FKBP5	0.535529007710956	0.0184023	0.00689221	0.0048935684	0.0319110316
Maternal	Birth weight	Nulliparous	rs13211683	L3MBTL3	0.416732143622416	0.00667931	0.00806503	-0.0091281488	0.0224867688
Maternal	Birth weight	Multiparous	rs13211683	L3MBTL3	0.416732143622416	0.0163352	0.00742438	0.0017834152	0.0308869848
Maternal	Birth weight	Nulliparous	rs6899458	ESR1	0.33494153013192	-0.033822	0.00848356	-0.0504497776	-0.0171942224
Maternal	Birth weight	Multiparous	rs6899458	ESR1	0.33494153013192	-0.0451707	0.00795774	-0.0607678704	-0.0295735296
Maternal	Birth weight	Nulliparous	rs798472	AMZ1	0.658688376862708	0.000289516	0.00850874	-0.0163876144	0.0169666464
Maternal	Birth weight	Multiparous	rs798472	AMZ1	0.658688376862708	-0.00498895	0.00790481	-0.0204823776	0.0105044776
Maternal	Birth weight	Nulliparous	rs2091115	IL6	0.986294428874676	-0.00534258	0.0072384	-0.019529844	0.008844684
Maternal	Birth weight	Multiparous	rs2091115	IL6	0.986294428874676	-0.00553435	0.00672218	-0.0187098228	0.0076411228
Maternal	Birth weight	Nulliparous	rs13229167	IGF2BP3	0.154614065544679	-0.0086385	0.00831168	-0.0249293928	0.0076523928
Maternal	Birth weight	Multiparous	rs13229167	IGF2BP3	0.154614065544679	-0.0259762	0.00771781	-0.0411031076	-0.0108492924
Maternal	Birth weight	Nulliparous	rs2908279	MYL7	0.253060871881646	-0.0211261	0.00722903	-0.0352949988	-0.0069572012
Maternal	Birth weight	Multiparous	rs2908279	MYL7	0.253060871881646	-0.00941088	0.00672527	-0.0225924092	0.0037706492
Maternal	Birth weight	Nulliparous	rs917793	YKT6	0.552396604028072	0.0380376	0.0100515	0.01833666	0.05773854
Maternal	Birth weight	Multiparous	rs917793	YKT6	0.552396604028072	0.0457905	0.00936161	0.0274417444	0.0641392556
Maternal	Birth weight	Nulliparous	rs45446698	CYP3A7	0.755982948631155	0.0344204	0.0197117	-0.004214532	0.073055332
Maternal	Birth weight	Multiparous	rs45446698	CYP3A7	0.755982948631155	0.0247046	0.0183304	-0.011222984	0.060632184
Maternal	Birth weight	Nulliparous	rs3918226	NOS3	0.987593493421903	-0.0229914	0.0133431	-0.049143876	0.003161076
Maternal	Birth weight	Multiparous	rs3918226	NOS3	0.987593493421903	-0.0237809	0.0123243	-0.047936528	0.000374727999999998
Maternal	Birth weight	Nulliparous	rs11787200	SLC25A37	0.247864311612	-0.00982031	0.0102324	-0.029875814	0.010235194
Maternal	Birth weight	Multiparous	rs11787200	SLC25A37	0.247864311612	-0.0262415	0.00947945	-0.044821222	-0.007661778
Maternal	Birth weight	Nulliparous	rs6995390	ZFHX4	0.583434356916734	0.0153488	0.00968606	-0.0036358776	0.0343334776
Maternal	Birth weight	Multiparous	rs6995390	ZFHX4	0.583434356916734	0.0229727	0.00907642	0.0051829168	0.0407624832
Maternal	Birth weight	Nulliparous	rs7027625	GLIS3	0.772477787154714	-0.00970653	0.00728864	-0.0239922644	0.0045792044
Maternal	Birth weight	Multiparous	rs7027625	GLIS3	0.772477787154714	-0.0125195	0.00671533	-0.0256815468	0.000642546800000001
Maternal	Birth weight	Nulliparous	rs10814916	GLIS3	0.927677877451088	-0.0271114	0.00721229	-0.0412474884	-0.0129753116
Maternal	Birth weight	Multiparous	rs10814916	GLIS3	0.927677877451088	-0.0267136	0.00668459	-0.0398153964	-0.0136118036
Maternal	Birth weight	Nulliparous	rs28457693	PTCH1	0.244802585314014	0.0313613	0.0108222	0.010149788	0.052572812
Maternal	Birth weight	Multiparous	rs28457693	PTCH1	0.244802585314014	0.0478215	0.0099727	0.028275008	0.067367992
Maternal	Birth weight	Nulliparous	rs1411424	LPAR1	0.155034730980623	-0.0231384	0.00722462	-0.0372986552	-0.0089781448
Maternal	Birth weight	Multiparous	rs1411424	LPAR1	0.155034730980623	-0.0093336	0.0067448	-0.022553408	0.003886208
Maternal	Birth weight	Nulliparous	rs72760655	COL27A1	0.283986045356979	-0.0108262	0.00768095	-0.025880862	0.004228462
Maternal	Birth weight	Multiparous	rs72760655	COL27A1	0.283986045356979	0.000173978	0.00710841	-0.0137585056	0.0141064616
Maternal	Birth weight	Nulliparous	rs5030937	HKDC1	0.342636006801544	-0.0172618	0.00810502	-0.0331476392	-0.0013759608
Maternal	Birth weight	Multiparous	rs5030937	HKDC1	0.342636006801544	-0.0285528	0.0075354	-0.043322184	-0.013783416
Maternal	Birth weight	Nulliparous	rs11187838	PLCE1	0.301147318191976	0.0135186	0.00738068	-0.000947532799999999	0.0279847328
Maternal	Birth weight	Multiparous	rs11187838	PLCE1	0.301147318191976	0.0241049	0.00686138	0.0106565952	0.0375532048
Maternal	Birth weight	Nulliparous	rs35247409	PLCE1	0.130096615974622	-0.0209513	0.00952718	-0.0396245728	-0.0022780272
Maternal	Birth weight	Multiparous	rs35247409	PLCE1	0.130096615974622	-0.000690678	0.00885936	-0.0180550236	0.0166736676
Maternal	Birth weight	Nulliparous	rs7903146	TCF7L2	0.85265628966039	0.0324041	0.00825976	0.0162149704	0.0485932296
Maternal	Birth weight	Multiparous	rs7903146	TCF7L2	0.85265628966039	0.0349363	0.00761476	0.0200113704	0.0498612296
Maternal	Birth weight	Nulliparous	rs1801253	ADRB1	0.909313418699924	-0.0212658	0.00822777	-0.0373922292	-0.0051393708
Maternal	Birth weight	Multiparous	rs1801253	ADRB1	0.909313418699924	-0.0224102	0.00763046	-0.0373659016	-0.0074544984
Maternal	Birth weight	Nulliparous	rs2292626	PLEKHA1	0.855230538050293	0.0161287	0.00722808	0.0019616632	0.0302957368
Maternal	Birth weight	Multiparous	rs2292626	PLEKHA1	0.855230538050293	0.0180461	0.00671555	0.004883622	0.031208578
Maternal	Birth weight	Nulliparous	rs231361	KCNQ1	0.647410889509039	-0.0143409	0.00808124	-0.0301801304	0.0014983304
Maternal	Birth weight	Multiparous	rs231361	KCNQ1	0.647410889509039	-0.0191966	0.00745945	-0.033817122	-0.004576078
Maternal	Birth weight	Nulliparous	rs12574749	WT1	0.411091029446475	-0.0114743	0.00809421	-0.0273389516	0.0043903516
Maternal	Birth weight	Multiparous	rs12574749	WT1	0.411091029446475	-0.00225235	0.00750471	-0.0169615816	0.0124568816
Maternal	Birth weight	Nulliparous	rs11600062	OTUB1	0.267436697107046	0.00114167	0.00731718	-0.0132000028	0.0154833428
Maternal	Birth weight	Multiparous	rs11600062	OTUB1	0.267436697107046	0.0125051	0.00680347	-0.0008297012	0.0258399012
Maternal	Birth weight	Nulliparous	rs10830963	MTNR1B	0.145888480190418	0.04652	0.00812513	0.0305947452	0.0624452548
Maternal	Birth weight	Multiparous	rs10830963	MTNR1B	0.145888480190418	0.0626684	0.00750868	0.0479513872	0.0773854128
Maternal	Birth weight	Nulliparous	rs10743729	IPO8	0.642479093300072	0.000893833	0.00845181	-0.0156717146	0.0174593806
Maternal	Birth weight	Multiparous	rs10743729	IPO8	0.642479093300072	0.0062443	0.00779769	-0.0090391724	0.0215277724
Maternal	Birth weight	Nulliparous	rs180438	SLC38A4	0.459785213045719	0.0628583	0.00936962	0.0444938448	0.0812227552
Maternal	Birth weight	Multiparous	rs180438	SLC38A4	0.459785213045719	0.0536771	0.00864452	0.0367338408	0.0706203592
Maternal	Birth weight	Nulliparous	rs8756	HMGA2	0.970593324455577	-0.015433	0.00727155	-0.029685238	-0.001180762
Maternal	Birth weight	Multiparous	rs8756	HMGA2	0.970593324455577	-0.0158755	0.00670215	-0.029011714	-0.002739286
Maternal	Birth weight	Nulliparous	rs7309412	LINC00485	0.879009158373041	0.00210028	0.00719938	-0.0120105048	0.0162110648
Maternal	Birth weight	Multiparous	rs7309412	LINC00485	0.879009158373041	0.00329863	0.0067318	-0.009895698	0.016492958
Maternal	Birth weight	Nulliparous	rs17033114	LINC00485	0.459716403047636	-0.043134	0.0144312	-0.071419152	-0.014848848
Maternal	Birth weight	Multiparous	rs17033114	LINC00485	0.459716403047636	-0.0273845	0.0130219	-0.052907424	-0.001861576
Maternal	Birth weight	Nulliparous	rs3184504	SH2B3	0.618097518476544	-0.0381349	0.00723926	-0.0523238496	-0.0239459504
Maternal	Birth weight	Multiparous	rs3184504	SH2B3	0.618097518476544	-0.0429511	0.00671832	-0.0561190072	-0.0297831928
Maternal	Birth weight	Nulliparous	rs2928148	INO80	0.727861922140781	-0.00867158	0.00731934	-0.0230174864	0.0056743264
Maternal	Birth weight	Multiparous	rs2928148	INO80	0.727861922140781	-0.0118914	0.00676189	-0.0251447044	0.0013619044
Maternal	Birth weight	Nulliparous	rs893473	SMAD3	0.777658637329215	-0.0263631	0.00957652	-0.0451330792	-0.0075931208
Maternal	Birth weight	Multiparous	rs893473	SMAD3	0.777658637329215	-0.0299205	0.00891156	-0.0473871576	-0.0124538424
Maternal	Birth weight	Nulliparous	rs3784789	CSK	0.19286303643051	-0.0212638	0.00760528	-0.0361701488	-0.0063574512
Maternal	Birth weight	Multiparous	rs3784789	CSK	0.19286303643051	-0.00744442	0.00706837	-0.0212984252	0.0064095852
Maternal	Birth weight	Nulliparous	rs12909648	AKAP13	0.382852070375079	-0.00236282	0.00720733	-0.0164891868	0.0117635468
Maternal	Birth weight	Multiparous	rs12909648	AKAP13	0.382852070375079	-0.0119969	0.00671292	-0.0251542232	0.0011604232
Maternal	Birth weight	Nulliparous	rs2074585	IQGAP1	0.423582490979703	0.00454501	0.00730938	-0.0097813748	0.0188713948
Maternal	Birth weight	Multiparous	rs2074585	IQGAP1	0.423582490979703	0.0123659	0.00680434	-0.000970606399999999	0.0257024064
Maternal	Birth weight	Nulliparous	rs7177338	FES	0.0988849048540084	-0.0141074	0.00726972	-0.0283560512	0.000141251199999999
Maternal	Birth weight	Multiparous	rs7177338	FES	0.0988849048540084	-0.0311367	0.00672007	-0.0443080372	-0.0179653628
Maternal	Birth weight	Nulliparous	rs1868157	SMPD3	0.659811681265146	-0.0228299	0.00734916	-0.0372342536	-0.0084255464
Maternal	Birth weight	Multiparous	rs1868157	SMPD3	0.659811681265146	-0.0183048	0.00684652	-0.0317239792	-0.0048856208
Maternal	Birth weight	Nulliparous	rs2428362	SLC2A4	0.632107582536066	-0.0167965	0.00727203	-0.0310496788	-0.0025433212
Maternal	Birth weight	Multiparous	rs2428362	SLC2A4	0.632107582536066	-0.0200284	0.00675817	-0.0332744132	-0.0067823868
Maternal	Birth weight	Nulliparous	rs9912553	ASPSCR1	0.725143569424521	-0.0274366	0.00843893	-0.0439769028	-0.0108962972
Maternal	Birth weight	Multiparous	rs9912553	ASPSCR1	0.725143569424521	-0.0240237	0.00783332	-0.0393770072	-0.0086703928
Maternal	Birth weight	Nulliparous	rs2918301	LINC01862	0.133979082691205	-0.0471689	0.00997168	-0.0667133928	-0.0276244072
Maternal	Birth weight	Multiparous	rs2918301	LINC01862	0.133979082691205	-0.0255365	0.00918352	-0.0435361992	-0.0075368008
Maternal	Birth weight	Nulliparous	rs12461110	NLRP11	0.107202768226005	0.0265963	0.00751089	0.0118749556	0.0413176444
Maternal	Birth weight	Multiparous	rs12461110	NLRP11	0.107202768226005	0.0100183	0.00696966	-0.0036422336	0.0236788336
Maternal	Birth weight	Nulliparous	rs304001	NLRP13	0.465995797392355	0.0195136	0.00736723	0.0050738292	0.0339533708
Maternal	Birth weight	Multiparous	rs304001	NLRP13	0.465995797392355	0.0123691	0.00682195	-0.001001922	0.025740122
Fetal	Birth weight	Nulliparous	rs10913200	PAPPA2	0.0272502191950204	-0.0121759	0.0226084	-0.056488364	0.032136564
Fetal	Birth weight	Multiparous	rs10913200	PAPPA2	0.0272502191950204	-0.0817838	0.0212271	-0.123388916	-0.040178684
Fetal	Birth weight	Nulliparous	rs4953353	EPAS1	0.0116780411165319	-0.0461389	0.00777987	-0.0613874452	-0.0308903548
Fetal	Birth weight	Multiparous	rs4953353	EPAS1	0.0116780411165319	-0.018777	0.00723714	-0.0329617944	-0.0045922056
Fetal	Birth weight	Nulliparous	rs1547669	MLN	0.0277670664758087	0.00839792	0.00748869	-0.0062799124	0.0230757524
Fetal	Birth weight	Multiparous	rs1547669	MLN	0.0277670664758087	0.0301798	0.00694112	0.0165752048	0.0437843952
Fetal	Birth weight	Nulliparous	rs7075355	TSPAN14	0.0179779430355772	-0.0356692	0.00747042	-0.0503112232	-0.0210271768
Fetal	Birth weight	Multiparous	rs7075355	TSPAN14	0.0179779430355772	-0.0114812	0.00695408	-0.0251111968	0.0021487968
Fetal	Birth weight	Nulliparous	rs1232603	SLX4IP	0.0264429558566657	-0.0227679	0.00790452	-0.0382607592	-0.0072750408
Fetal	Birth weight	Multiparous	rs1232603	SLX4IP	0.0264429558566657	0.00126319	0.00735579	-0.0131541584	0.0156805384
Fetal	Birth weight	Nulliparous	rs12401656	SLC2A1-AS1	0.24897170876147	-0.0435501	0.0112704	-0.065640084	-0.021460116
Fetal	Birth weight	Multiparous	rs12401656	SLC2A1-AS1	0.24897170876147	-0.0246826	0.0106261	-0.045509756	-0.003855444
Fetal	Birth weight	Nulliparous	rs1937436	PDE4B	0.57293849115158	-0.016321	0.00834657	-0.0326802772	3.8277199999999e-05
Fetal	Birth weight	Multiparous	rs1937436	PDE4B	0.57293849115158	-0.00929872	0.00774184	-0.0244727264	0.0058752864
Fetal	Birth weight	Nulliparous	rs80278614	TBX15	0.441429141227079	-0.00759663	0.0146797	-0.036368842	0.021175582
Fetal	Birth weight	Multiparous	rs80278614	TBX15	0.441429141227079	0.00911134	0.0137393	-0.017817688	0.036040368
Fetal	Birth weight	Nulliparous	rs141845046	ZBTB7B	0.761263487122153	0.093423	0.0236487	0.047071548	0.139774452
Fetal	Birth weight	Multiparous	rs141845046	ZBTB7B	0.761263487122153	0.0830711	0.0220829	0.039788616	0.126353584
Fetal	Birth weight	Nulliparous	rs905938	ZBTB7B	0.71318138667974	0.0261508	0.00830152	0.0098798208	0.0424217792
Fetal	Birth weight	Multiparous	rs905938	ZBTB7B	0.71318138667974	0.0311236	0.00765446	0.0161208584	0.0461263416
Fetal	Birth weight	Nulliparous	rs490498	RIT1	0.0523552213424144	-0.0126099	0.00792444	-0.0281418024	0.0029220024
Fetal	Birth weight	Multiparous	rs490498	RIT1	0.0523552213424144	-0.0336149	0.00736601	-0.0480522796	-0.0191775204
Fetal	Birth weight	Nulliparous	rs72480273	FCGR2B	0.603364841601702	0.00841593	0.00965153	-0.0105010688	0.0273329288
Fetal	Birth weight	Multiparous	rs72480273	FCGR2B	0.603364841601702	0.0145884	0.00888349	-0.0028232404	0.0320000404
Fetal	Birth weight	Nulliparous	rs61830764	DTL	0.42472712706236	0.00191102	0.00784076	-0.0134568696	0.0172789096
Fetal	Birth weight	Multiparous	rs61830764	DTL	0.42472712706236	0.0107196	0.0072063	-0.003404748	0.024843948
Fetal	Birth weight	Nulliparous	rs7541039	PROX1	0.346386533844244	0.0193328	0.00865953	0.0023601212	0.0363054788
Fetal	Birth weight	Multiparous	rs7541039	PROX1	0.346386533844244	0.0305572	0.00799067	0.0148954868	0.0462189132
Fetal	Birth weight	Nulliparous	rs3806315	PTPN14	0.0354184865805213	0.0036241	0.00766395	-0.011397242	0.018645442
Fetal	Birth weight	Multiparous	rs3806315	PTPN14	0.0354184865805213	-0.0177582	0.00711546	-0.0317045016	-0.0038118984
Fetal	Birth weight	Nulliparous	rs72737240	KCNK2	0.215839536642921	0.0134815	0.00883726	-0.0038395296	0.0308025296
Fetal	Birth weight	Multiparous	rs72737240	KCNK2	0.215839536642921	0.0281739	0.00824707	0.0120096428	0.0443381572
Fetal	Birth weight	Nulliparous	rs7354849	SIPA1L2	0.452964326275387	0.00722564	0.00747813	-0.0074314948	0.0218827748
Fetal	Birth weight	Multiparous	rs7354849	SIPA1L2	0.452964326275387	0.0143878	0.00695755	0.000751002000000001	0.028024598
Fetal	Birth weight	Nulliparous	rs10495563	ADAM17	0.865159737115002	-0.0231277	0.00785688	-0.0385271848	-0.0077282152
Fetal	Birth weight	Multiparous	rs10495563	ADAM17	0.865159737115002	-0.0215165	0.00731317	-0.0358503132	-0.0071826868
Fetal	Birth weight	Nulliparous	rs115697725	KLHL29	0.588205390227626	-0.00961428	0.0112887	-0.031740132	0.012511572
Fetal	Birth weight	Multiparous	rs115697725	KLHL29	0.588205390227626	-0.00252985	0.0105454	-0.023198834	0.018139134
Fetal	Birth weight	Nulliparous	rs2551347	KLHL29	0.433583752797135	-0.010641	0.00893123	-0.0281462108	0.0068642108
Fetal	Birth weight	Multiparous	rs2551347	KLHL29	0.433583752797135	-0.00180397	0.00825207	-0.0179780272	0.0143700872
Fetal	Birth weight	Nulliparous	rs754868	LINC01819	0.237323639564373	0.0105501	0.00756182	-0.0042710672	0.0253712672
Fetal	Birth weight	Multiparous	rs754868	LINC01819	0.237323639564373	0.0229613	0.00699081	0.0092593124	0.0366632876
Fetal	Birth weight	Nulliparous	rs35953885	THADA	0.241899516326968	0.00194041	0.00877682	-0.0152621572	0.0191429772
Fetal	Birth weight	Multiparous	rs35953885	THADA	0.241899516326968	0.0163827	0.00811888	0.000469695199999998	0.0322957048
Fetal	Birth weight	Nulliparous	rs13018621	FAM178B	0.274093666257091	0.00032964	0.0217339	-0.042268804	0.042928084
Fetal	Birth weight	Multiparous	rs13018621	FAM178B	0.274093666257091	-0.0315299	0.0204086	-0.071530756	0.00847095599999999
Fetal	Birth weight	Nulliparous	rs56711588	LIMS1	0.800716909475384	-0.00834978	0.00754412	-0.0231362552	0.0064366952
Fetal	Birth weight	Multiparous	rs56711588	LIMS1	0.800716909475384	-0.0111793	0.00704739	-0.0249921844	0.0026335844
Fetal	Birth weight	Nulliparous	rs2030746	LINC01101	0.997951547609162	0.0113775	0.00757746	-0.0034743216	0.0262293216
Fetal	Birth weight	Multiparous	rs2030746	LINC01101	0.997951547609162	0.0114411	0.00704089	-0.0023590444	0.0252412444
Fetal	Birth weight	Nulliparous	rs867359	ACVR1C	0.543883645698753	0.0299461	0.0118477	0.006724608	0.053167592
Fetal	Birth weight	Multiparous	rs867359	ACVR1C	0.543883645698753	0.0412485	0.0109883	0.019711432	0.062785568
Fetal	Birth weight	Nulliparous	rs10173538	MARCH7	0.920560847685667	-0.00908565	0.00757471	-0.0239320816	0.0057607816
Fetal	Birth weight	Multiparous	rs10173538	MARCH7	0.920560847685667	-0.00967685	0.00706413	-0.0235225448	0.0041688448
Fetal	Birth weight	Nulliparous	rs2280235	STAT1	0.402775457848014	0.0157443	0.00882316	-0.0015490936	0.0330376936
Fetal	Birth weight	Multiparous	rs2280235	STAT1	0.402775457848014	0.025932	0.00815586	0.0099465144	0.0419174856
Fetal	Birth weight	Nulliparous	rs10181515	LOC646736	0.20104579778215	0.0166917	0.00854321	-5.29915999999998e-05	0.0334363916
Fetal	Birth weight	Multiparous	rs10181515	LOC646736	0.20104579778215	0.0315068	0.00796592	0.0158935968	0.0471200032
Fetal	Birth weight	Nulliparous	rs2168443	PTH1R	0.843919262904987	0.0122238	0.00779272	-0.0030499312	0.0274975312
Fetal	Birth weight	Multiparous	rs2168443	PTH1R	0.843919262904987	0.0096247	0.0072286	-0.004543356	0.023792756
Fetal	Birth weight	Nulliparous	rs11708067	ADCY5	0.645190553381873	0.0755552	0.00882217	0.0582637468	0.0928466532
Fetal	Birth weight	Multiparous	rs11708067	ADCY5	0.645190553381873	0.0702353	0.00815551	0.0542505004	0.0862200996
Fetal	Birth weight	Nulliparous	rs2306700	XRN1	0.176981144798766	0.00399492	0.0108526	-0.017276176	0.025266016
Fetal	Birth weight	Multiparous	rs2306700	XRN1	0.176981144798766	0.0248531	0.010093	0.00507082	0.04463538
Fetal	Birth weight	Nulliparous	rs10935733	CPA3	0.528457419816862	0.0203562	0.00763343	0.0053946772	0.0353177228
Fetal	Birth weight	Multiparous	rs10935733	CPA3	0.528457419816862	0.0133992	0.00712611	-0.000567975599999999	0.0273663756
Fetal	Birth weight	Nulliparous	rs13322435	LINC00880	0.250278763106529	-0.0908262	0.00765941	-0.1058386436	-0.0758137564
Fetal	Birth weight	Multiparous	rs13322435	LINC00880	0.250278763106529	-0.078743	0.0070496	-0.092560216	-0.064925784
Fetal	Birth weight	Nulliparous	rs2293031	KLHL24	0.935687655758229	-0.0163529	0.00832767	-0.0326751332	-3.06667999999989e-05
Fetal	Birth weight	Multiparous	rs2293031	KLHL24	0.935687655758229	-0.015606	0.00776558	-0.0308265368	-0.0003854632
Fetal	Birth weight	Nulliparous	rs11545169	PSMD2	0.91658638091783	-0.00498323	0.0102437	-0.025060882	0.015094422
Fetal	Birth weight	Multiparous	rs11545169	PSMD2	0.91658638091783	-0.00290861	0.0094842	-0.021497642	0.015680422
Fetal	Birth weight	Nulliparous	rs4144829	LCORL	0.756534956743962	0.0395667	0.00854275	0.02282291	0.05631049
Fetal	Birth weight	Multiparous	rs4144829	LCORL	0.756534956743962	0.0361557	0.0078977	0.020676208	0.051635192
Fetal	Birth weight	Nulliparous	rs1472852	LCORL	0.0312478398411311	-0.0534318	0.0112193	-0.075421628	-0.031441972
Fetal	Birth weight	Multiparous	rs1472852	LCORL	0.0312478398411311	-0.020603	0.0103297	-0.040849212	-0.000356788
Fetal	Birth weight	Nulliparous	rs6533183	TET2	0.540794168664509	0.00494237	0.00767207	-0.0100948872	0.0199796272
Fetal	Birth weight	Multiparous	rs6533183	TET2	0.540794168664509	0.0120584	0.00722493	-0.0021024628	0.0262192628
Fetal	Birth weight	Nulliparous	rs116807401	PABPC4L	0.359511676249905	0.0588075	0.0283362	0.003268548	0.114346452
Fetal	Birth weight	Multiparous	rs116807401	PABPC4L	0.359511676249905	0.0257582	0.0274481	-0.028040076	0.079556476
Fetal	Birth weight	Nulliparous	rs2131354	HHIP	0.220861999709795	-0.0238075	0.00754622	-0.0385980912	-0.0090169088
Fetal	Birth weight	Multiparous	rs2131354	HHIP	0.220861999709795	-0.0360005	0.00696703	-0.0496558788	-0.0223451212
Fetal	Birth weight	Nulliparous	rs12656216	SKP2	0.122298463274638	-0.0117989	0.00910377	-0.0296422892	0.0060444892
Fetal	Birth weight	Multiparous	rs12656216	SKP2	0.122298463274638	-0.0304156	0.00847697	-0.0470304612	-0.0138007388
Fetal	Birth weight	Nulliparous	rs351930	PELO	0.809288743914785	-0.0169431	0.00933774	-0.0352450704	0.0013588704
Fetal	Birth weight	Multiparous	rs351930	PELO	0.809288743914785	-0.013599	0.00870874	-0.0306681304	0.0034701304
Fetal	Birth weight	Nulliparous	rs854037	LINC02225	0.308143492105877	-0.00937547	0.00938791	-0.0277757736	0.0090248336
Fetal	Birth weight	Multiparous	rs854037	LINC02225	0.308143492105877	-0.0232299	0.00875966	-0.0403988336	-0.0060609664
Fetal	Birth weight	Nulliparous	rs28365970	PIK3R1	0.806303787793109	-0.0155396	0.00845879	-0.0321188284	0.0010396284
Fetal	Birth weight	Multiparous	rs28365970	PIK3R1	0.806303787793109	-0.0130132	0.00786711	-0.0284327356	0.0024063356
Fetal	Birth weight	Nulliparous	rs1981627	JADE2	0.0584265173583935	-0.0105228	0.00773678	-0.0256868888	0.0046412888
Fetal	Birth weight	Multiparous	rs1981627	JADE2	0.0584265173583935	-0.0298841	0.00713192	-0.0438626632	-0.0159055368
Fetal	Birth weight	Nulliparous	rs6881817	LINC02227	0.202798155190774	-0.00514063	0.00856423	-0.0219265208	0.0116452608
Fetal	Birth weight	Multiparous	rs6881817	LINC02227	0.202798155190774	-0.0196419	0.00796715	-0.035257514	-0.004026286
Fetal	Birth weight	Nulliparous	rs72813918	EBF1	0.184199310414899	-0.0499796	0.0111943	-0.071920428	-0.028038772
Fetal	Birth weight	Multiparous	rs72813918	EBF1	0.184199310414899	-0.0293884	0.0103698	-0.049713208	-0.009063592
Fetal	Birth weight	Nulliparous	rs9379084	RREB1	0.365147221222048	-0.0423292	0.0132911	-0.068379756	-0.016278644
Fetal	Birth weight	Multiparous	rs9379084	RREB1	0.365147221222048	-0.0271677	0.012246	-0.05116986	-0.00316554
Fetal	Birth weight	Nulliparous	rs544241	MBOAT1	0.674375835368146	-0.0113914	0.00860247	-0.0282522412	0.0054694412
Fetal	Birth weight	Multiparous	rs544241	MBOAT1	0.674375835368146	-0.0162112	0.00798295	-0.031857782	-0.000564617999999996
Fetal	Birth weight	Nulliparous	rs35261542	CDKAL1	0.964785127396873	-0.0370447	0.00853703	-0.0537772788	-0.0203121212
Fetal	Birth weight	Multiparous	rs35261542	CDKAL1	0.964785127396873	-0.0379169	0.00790086	-0.0534025856	-0.0224312144
Fetal	Birth weight	Nulliparous	rs9379832	HIST1H2BE	0.726741565353793	-0.0316395	0.00840194	-0.0481073024	-0.0151716976
Fetal	Birth weight	Multiparous	rs9379832	HIST1H2BE	0.726741565353793	-0.0274941	0.00776177	-0.0427071692	-0.0122810308
Fetal	Birth weight	Nulliparous	rs9366778	HLA-C	0.586421655978653	-0.00688157	0.00777722	-0.0221249212	0.0083617812
Fetal	Birth weight	Multiparous	rs9366778	HLA-C	0.586421655978653	-0.0147373	0.00719999	-0.0288492804	-0.0006253196
Fetal	Birth weight	Nulliparous	rs75104038	HMGA1	0.859709844789147	0.0475134	0.0167842	0.014616368	0.080410432
Fetal	Birth weight	Multiparous	rs75104038	HMGA1	0.859709844789147	0.0521786	0.015876	0.02106164	0.08329556
Fetal	Birth weight	Nulliparous	rs72909084	SCUBE3	0.118695430515943	-0.0399441	0.0187249	-0.076644904	-0.00324329600000001
Fetal	Birth weight	Multiparous	rs72909084	SCUBE3	0.118695430515943	0.000167479	0.0172878	-0.033716609	0.034051567
Fetal	Birth weight	Nulliparous	rs7771453	TULP1	0.219728302192901	0.0123403	0.00871474	-0.0047405904	0.0294211904
Fetal	Birth weight	Multiparous	rs7771453	TULP1	0.219728302192901	0.02813	0.00806917	0.0123144268	0.0439455732
Fetal	Birth weight	Nulliparous	rs9348981	FKBP5	0.180911010732997	-0.0127331	0.00840171	-0.0292004516	0.0037342516
Fetal	Birth weight	Multiparous	rs9348981	FKBP5	0.180911010732997	-0.0284776	0.00786396	-0.0438909616	-0.0130642384
Fetal	Birth weight	Nulliparous	rs7744700	GCLC	0.308970488848591	-0.0065073	0.00826922	-0.0227149712	0.0097003712
Fetal	Birth weight	Multiparous	rs7744700	GCLC	0.308970488848591	-0.0172653	0.00766393	-0.0322866028	-0.0022439972
Fetal	Birth weight	Nulliparous	rs76094073	ARMC2	0.926545390898143	0.0283103	0.0116269	0.005521576	0.051099024
Fetal	Birth weight	Multiparous	rs76094073	ARMC2	0.926545390898143	0.0297398	0.0107614	0.008647456	0.050832144
Fetal	Birth weight	Nulliparous	rs4897180	CENPW	0.807031525260567	-0.0205624	0.00751287	-0.0352876252	-0.0058371748
Fetal	Birth weight	Multiparous	rs4897180	CENPW	0.807031525260567	-0.0187129	0.00692776	-0.0322913096	-0.0051344904
Fetal	Birth weight	Nulliparous	rs1415701	L3MBTL3	0.144858838953613	-0.0152715	0.00845553	-0.0318443388	0.0013013388
Fetal	Birth weight	Multiparous	rs1415701	L3MBTL3	0.144858838953613	-0.0320845	0.00780499	-0.0473822804	-0.0167867196
Fetal	Birth weight	Nulliparous	rs6930558	NMBR	0.747320679480396	-0.0298641	0.00870995	-0.046935602	-0.012792598
Fetal	Birth weight	Multiparous	rs6930558	NMBR	0.747320679480396	-0.0261004	0.00798723	-0.0417553708	-0.0104454292
Fetal	Birth weight	Nulliparous	rs962554	ADGRG6	0.82012339340981	-0.0215951	0.00839381	-0.0380469676	-0.0051432324
Fetal	Birth weight	Multiparous	rs962554	ADGRG6	0.82012339340981	-0.0195578	0.00778593	-0.0348182228	-0.0042973772
Fetal	Birth weight	Nulliparous	rs6899458	ESR1	0.385243216282137	-0.0419507	0.0088362	-0.059269652	-0.024631748
Fetal	Birth weight	Multiparous	rs6899458	ESR1	0.385243216282137	-0.0522646	0.00815824	-0.0682547504	-0.0362744496
Fetal	Birth weight	Nulliparous	rs2983507	PDE10A	0.468569482520171	0.00757581	0.00801149	-0.0081267104	0.0232783304
Fetal	Birth weight	Multiparous	rs2983507	PDE10A	0.468569482520171	0.000144217	0.00743011	-0.0144187986	0.0147072326
Fetal	Birth weight	Nulliparous	rs2934844	PDE10A	0.550338632056368	-0.014717	0.0082378	-0.030863088	0.001429088
Fetal	Birth weight	Multiparous	rs2934844	PDE10A	0.550338632056368	-0.0219333	0.00761035	-0.036849586	-0.007017014
Fetal	Birth weight	Nulliparous	rs4719648	AMZ1	0.0328692655453553	-0.00250223	0.00760336	-0.0174048156	0.0124003556
Fetal	Birth weight	Multiparous	rs4719648	AMZ1	0.0328692655453553	-0.024525	0.00707869	-0.0383992324	-0.0106507676
Fetal	Birth weight	Nulliparous	rs1527198	ISPD	0.50388102020501	-0.0143067	0.00760607	-0.0292145972	0.000601197200000001
Fetal	Birth weight	Multiparous	rs1527198	ISPD	0.50388102020501	-0.0216588	0.0070353	-0.035447988	-0.007869612
Fetal	Birth weight	Nulliparous	rs34776209	IGF2BP3	0.269759656541219	-0.0331203	0.00899188	-0.0507443848	-0.0154962152
Fetal	Birth weight	Multiparous	rs34776209	IGF2BP3	0.269759656541219	-0.0203202	0.00830374	-0.0365955304	-0.0040448696
Fetal	Birth weight	Nulliparous	rs11983722	IGFBP3	0.613079790042683	-0.0221096	0.015747	-0.05297372	0.00875452
Fetal	Birth weight	Multiparous	rs11983722	IGFBP3	0.613079790042683	-0.0111017	0.0146879	-0.039889984	0.017686584
Fetal	Birth weight	Nulliparous	rs10265057	TNS3	0.0747687293270211	0.0650451	0.0130215	0.03952296	0.09056724
Fetal	Birth weight	Multiparous	rs10265057	TNS3	0.0747687293270211	0.0333477	0.0122083	0.009419432	0.057275968
Fetal	Birth weight	Nulliparous	rs2529415	GRB10	0.787576955143847	0.0173399	0.00789263	0.0018703452	0.0328094548
Fetal	Birth weight	Multiparous	rs2529415	GRB10	0.787576955143847	0.0201479	0.00730835	0.005823534	0.034472266
Fetal	Birth weight	Nulliparous	rs80089232	MLXIPL	0.414901495277183	0.0360619	0.0153383	0.005998832	0.066124968
Fetal	Birth weight	Multiparous	rs80089232	MLXIPL	0.414901495277183	0.0534765	0.0143364	0.025377156	0.081575844
Fetal	Birth weight	Nulliparous	rs2282978	CDK6	0.53618788869428	0.0285923	0.00792806	0.0130533024	0.0441312976
Fetal	Birth weight	Multiparous	rs2282978	CDK6	0.53618788869428	0.0219528	0.00736017	0.0075268668	0.0363787332
Fetal	Birth weight	Nulliparous	rs6467157	SND1	0.402196234254694	-0.028	0.00840594	-0.0444756424	-0.0115243576
Fetal	Birth weight	Multiparous	rs6467157	SND1	0.402196234254694	-0.0181685	0.00776487	-0.0333876452	-0.0029493548
Fetal	Birth weight	Nulliparous	rs62496903	MCPH1	0.952006689350908	0.0252526	0.014741	-0.00363976	0.05414496
Fetal	Birth weight	Multiparous	rs62496903	MCPH1	0.952006689350908	0.0269262	0.0134667	0.000531468	0.053320932
Fetal	Birth weight	Nulliparous	rs732563	ENTPD4	0.329261536127079	0.0196522	0.00748031	0.0049907924	0.0343136076
Fetal	Birth weight	Multiparous	rs732563	ENTPD4	0.329261536127079	0.0295128	0.00693766	0.0159149864	0.0431106136
Fetal	Birth weight	Nulliparous	rs34036147	C8orf86	0.675487007343332	-0.0144529	0.00806285	-0.030256086	0.001350286
Fetal	Birth weight	Multiparous	rs34036147	C8orf86	0.675487007343332	-0.0101003	0.00748693	-0.0247746828	0.0045740828
Fetal	Birth weight	Nulliparous	rs116964396	NKX6-3	0.580545148368147	0.056788	0.0196539	0.018266356	0.095309644
Fetal	Birth weight	Multiparous	rs116964396	NKX6-3	0.580545148368147	0.0420177	0.0176897	0.007345888	0.076689512
Fetal	Birth weight	Nulliparous	rs13266210	ANK1	0.100765763527686	-0.0113781	0.00940949	-0.0298207004	0.0070645004
Fetal	Birth weight	Multiparous	rs13266210	ANK1	0.100765763527686	-0.0331489	0.0087784	-0.050354564	-0.015943236
Fetal	Birth weight	Nulliparous	rs72656010	CHCHD7	0.569560680189473	-0.0341232	0.0115288	-0.056719648	-0.011526752
Fetal	Birth weight	Multiparous	rs72656010	CHCHD7	0.569560680189473	-0.0254737	0.0106262	-0.046301052	-0.004646348
Fetal	Birth weight	Nulliparous	rs74942620	LINC00968	0.418980682624739	-0.000889064	0.00827715	-0.017112278	0.01533415
Fetal	Birth weight	Multiparous	rs74942620	LINC00968	0.418980682624739	-0.00991428	0.00766413	-0.0249359748	0.0051074148
Fetal	Birth weight	Nulliparous	rs28407694	DNAJC5B	0.42712009062785	-0.0213825	0.00783248	-0.0367341608	-0.0060308392
Fetal	Birth weight	Multiparous	rs28407694	DNAJC5B	0.42712009062785	-0.0294379	0.00727998	-0.0437066608	-0.0151691392
Fetal	Birth weight	Nulliparous	rs9886562	ZFPM2	0.235967939369097	0.0201055	0.00968235	0.001128094	0.039082906
Fetal	Birth weight	Multiparous	rs9886562	ZFPM2	0.235967939369097	0.0364399	0.00897006	0.0188585824	0.0540212176
Fetal	Birth weight	Nulliparous	rs10283100	ENPP2	0.0495598519112765	-0.0660166	0.0164959	-0.098348564	-0.033684636
Fetal	Birth weight	Multiparous	rs10283100	ENPP2	0.0495598519112765	-0.0207925	0.0154098	-0.050995708	0.009410708
Fetal	Birth weight	Nulliparous	rs13271368	TRIB1	0.775895083594723	-0.00290528	0.00854849	-0.0196603204	0.0138497604
Fetal	Birth weight	Multiparous	rs13271368	TRIB1	0.775895083594723	0.000679228	0.00798144	-0.0149643944	0.0163228504
Fetal	Birth weight	Nulliparous	rs2608029	MIR1208	0.643997230963819	0.0112176	0.00817222	-0.0047999512	0.0272351512
Fetal	Birth weight	Multiparous	rs2608029	MIR1208	0.643997230963819	0.01607	0.00758983	0.0011939332	0.0309460668
Fetal	Birth weight	Nulliparous	rs13257363	SLC45A4	0.110646581333733	-0.0212809	0.00757192	-0.0361218632	-0.0064399368
Fetal	Birth weight	Multiparous	rs13257363	SLC45A4	0.110646581333733	-0.037111	0.00704726	-0.0509236296	-0.0232983704
Fetal	Birth weight	Nulliparous	rs7843131	GPR20	0.52952077047823	0.0111255	0.00814871	-0.0048459716	0.0270969716
Fetal	Birth weight	Multiparous	rs7843131	GPR20	0.52952077047823	0.00393565	0.00756929	-0.0109001584	0.0187714584
Fetal	Birth weight	Nulliparous	rs7854962	PTPDC1	0.744192004999709	-0.0235149	0.00972167	-0.0425693732	-0.0044604268
Fetal	Birth weight	Multiparous	rs7854962	PTPDC1	0.744192004999709	-0.018889	0.0090402	-0.036607792	-0.001170208
Fetal	Birth weight	Nulliparous	rs28457693	PTCH1	0.822923188241451	0.0458036	0.0111161	0.024016044	0.067591156
Fetal	Birth weight	Multiparous	rs28457693	PTCH1	0.822923188241451	0.048628	0.0103026	0.028434904	0.068821096
Fetal	Birth weight	Nulliparous	rs28705285	PTCH1	0.380454740659207	0.0123685	0.00868467	-0.0046534532	0.0293904532
Fetal	Birth weight	Multiparous	rs28705285	PTCH1	0.380454740659207	0.00215823	0.00802384	-0.0135684964	0.0178849564
Fetal	Birth weight	Nulliparous	rs2418135	LPAR1	0.781928423059989	-0.0145022	0.00754984	-0.0292998864	0.000295486400000001
Fetal	Birth weight	Multiparous	rs2418135	LPAR1	0.781928423059989	-0.0120518	0.00696493	-0.0257030628	0.0015994628
Fetal	Birth weight	Nulliparous	rs1323438	PAPPA	0.491960234669527	-0.0128027	0.0081194	-0.028716724	0.003111324
Fetal	Birth weight	Multiparous	rs1323438	PAPPA	0.491960234669527	-0.0206803	0.00754503	-0.0354685588	-0.0058920412
Fetal	Birth weight	Nulliparous	rs3933326	PHF19	0.546652073800152	-0.0277227	0.00796826	-0.0433404896	-0.0121049104
Fetal	Birth weight	Multiparous	rs3933326	PHF19	0.546652073800152	-0.0205875	0.00739082	-0.0350735072	-0.0061014928
Fetal	Birth weight	Nulliparous	rs10985827	RABGAP1	0.613054380538318	0.0293912	0.010684	0.00845056	0.05033184
Fetal	Birth weight	Multiparous	rs10985827	RABGAP1	0.613054380538318	0.022426	0.00981119	0.00319606760000001	0.0416559324
Fetal	Birth weight	Nulliparous	rs28378473	GPSM1	0.650788694848529	0.0493707	0.00840788	0.0328912552	0.0658501448
Fetal	Birth weight	Multiparous	rs28378473	GPSM1	0.650788694848529	0.0441208	0.00777728	0.0288773312	0.0593642688
Fetal	Birth weight	Nulliparous	rs4350272	ARHGAP21	0.503186522131276	0.010241	0.00854782	-0.0065127272	0.0269947272
Fetal	Birth weight	Multiparous	rs4350272	ARHGAP21	0.503186522131276	0.0188108	0.00792674	0.0032743896	0.0343472104
Fetal	Birth weight	Nulliparous	rs9645500	HKDC1	0.684237701285789	-0.0301743	0.00853037	-0.0468938252	-0.0134547748
Fetal	Birth weight	Multiparous	rs9645500	HKDC1	0.684237701285789	-0.0352308	0.00785789	-0.0506322644	-0.0198293356
Fetal	Birth weight	Nulliparous	rs74465052	KLLN	0.910221102628162	-0.0263856	0.0151929	-0.056163684	0.003392484
Fetal	Birth weight	Multiparous	rs74465052	KLLN	0.910221102628162	-0.0296704	0.0142625	-0.0576249	-0.0017159
Fetal	Birth weight	Nulliparous	rs11187141	HHEX	0.0344429229394315	0.0331046	0.00766621	0.0180788284	0.0481303716
Fetal	Birth weight	Multiparous	rs11187141	HHEX	0.0344429229394315	0.0554559	0.00714571	0.0414503084	0.0694614916
Fetal	Birth weight	Nulliparous	rs2274224	PLCE1	0.205573911794762	0.0312524	0.00762788	0.0163017552	0.0462030448
Fetal	Birth weight	Multiparous	rs2274224	PLCE1	0.205573911794762	0.0180474	0.0070519	0.004225676	0.031869124
Fetal	Birth weight	Nulliparous	rs12255683	NOC3L	0.126490235165915	0.00544576	0.0105779	-0.015286924	0.026178444
Fetal	Birth weight	Multiparous	rs12255683	NOC3L	0.126490235165915	-0.0164488	0.0098491	-0.035753036	0.002855436
Fetal	Birth weight	Nulliparous	rs10883846	NT5C2	0.172602070054721	-0.013165	0.00770229	-0.0282614884	0.0019314884
Fetal	Birth weight	Multiparous	rs10883846	NT5C2	0.172602070054721	-0.0276255	0.00713186	-0.0416039456	-0.0136470544
Fetal	Birth weight	Nulliparous	rs7076938	ADRB1	0.456141934421983	-0.0502237	0.00844555	-0.066776978	-0.033670422
Fetal	Birth weight	Multiparous	rs7076938	ADRB1	0.456141934421983	-0.0584198	0.00785942	-0.0738242632	-0.0430153368
Fetal	Birth weight	Nulliparous	rs2901307	PLEKHA1	0.971789942416343	0.0388982	0.00748776	0.0242221904	0.0535742096
Fetal	Birth weight	Multiparous	rs2901307	PLEKHA1	0.971789942416343	0.0380594	0.00691375	0.02450845	0.05161035
Fetal	Birth weight	Nulliparous	rs1038724	FAM99A	0.852387161839292	0.00926173	0.00793126	-0.0062835396	0.0248069996
Fetal	Birth weight	Multiparous	rs1038724	FAM99A	0.852387161839292	0.00731166	0.00730858	-0.0070131568	0.0216364768
Fetal	Birth weight	Nulliparous	rs11042596	IGF2	0.532675840726088	0.0158635	0.00812693	-6.52828000000001e-05	0.0317922828
Fetal	Birth weight	Multiparous	rs11042596	IGF2	0.532675840726088	0.0233507	0.00760916	0.0084367464	0.0382646536
Fetal	Birth weight	Nulliparous	rs1011476	ASCL2	0.731742028524474	0.0172848	0.00806442	0.0014785368	0.0330910632
Fetal	Birth weight	Multiparous	rs1011476	ASCL2	0.731742028524474	0.0135357	0.0074602	-0.001086292	0.028157692
Fetal	Birth weight	Nulliparous	rs231840	KCNQ1	0.595031558667094	-0.0132432	0.00798068	-0.0288853328	0.0023989328
Fetal	Birth weight	Multiparous	rs231840	KCNQ1	0.595031558667094	-0.0196596	0.00735705	-0.034079418	-0.005239782
Fetal	Birth weight	Nulliparous	rs234864	KCNQ1	0.798063227121291	-0.0147549	0.00754546	-0.0295440016	3.42016000000004e-05
Fetal	Birth weight	Multiparous	rs234864	KCNQ1	0.798063227121291	-0.0176187	0.00700067	-0.0313400132	-0.0038973868
Fetal	Birth weight	Nulliparous	rs441613	CDKN1C	0.185816382108325	0.00659831	0.00785003	-0.0087877488	0.0219843688
Fetal	Birth weight	Multiparous	rs441613	CDKN1C	0.185816382108325	-0.00791256	0.00725387	-0.0221301452	0.0063050252
Fetal	Birth weight	Nulliparous	rs4444073	ADM	0.283086396384121	-0.0368226	0.00748518	-0.0514935528	-0.0221516472
Fetal	Birth weight	Multiparous	rs4444073	ADM	0.283086396384121	-0.0254762	0.00699371	-0.0391838716	-0.0117685284
Fetal	Birth weight	Nulliparous	rs10767933	WT1	0.565798771300837	-0.00148871	0.00825135	-0.017661356	0.014683936
Fetal	Birth weight	Multiparous	rs10767933	WT1	0.565798771300837	-0.00821661	0.0076453	-0.023201398	0.006768178
Fetal	Birth weight	Nulliparous	rs2930973	CCND1	0.6799641251964	0.00908103	0.00752372	-0.0056654612	0.0238275212
Fetal	Birth weight	Multiparous	rs2930973	CCND1	0.6799641251964	0.0133073	0.00697533	-0.0003643468	0.0269789468
Fetal	Birth weight	Nulliparous	rs34094842	ANO1	0.479462891322643	0.0103711	0.00871944	-0.0067190024	0.0274612024
Fetal	Birth weight	Multiparous	rs34094842	ANO1	0.479462891322643	0.0180457	0.00815458	0.0020627232	0.0340286768
Fetal	Birth weight	Nulliparous	rs10830963	MTNR1B	0.619386877448067	0.0101315	0.00837221	-0.0062780316	0.0265410316
Fetal	Birth weight	Multiparous	rs10830963	MTNR1B	0.619386877448067	0.0156284	0.00775087	0.000436694800000002	0.0308201052
Fetal	Birth weight	Nulliparous	rs117233107	CCND2	0.403128961722641	0.0694076	0.0296697	0.011254988	0.127560212
Fetal	Birth weight	Multiparous	rs117233107	CCND2	0.403128961722641	0.0338143	0.0262345	-0.01760532	0.08523392
Fetal	Birth weight	Nulliparous	rs11055030	APOLD1	0.344574393178705	-0.0130906	0.0083508	-0.029458168	0.003276968
Fetal	Birth weight	Multiparous	rs11055030	APOLD1	0.344574393178705	-0.0239245	0.00779285	-0.039198486	-0.008650514
Fetal	Birth weight	Nulliparous	rs2306547	ITPR2	0.220429644378785	-0.0316278	0.0075232	-0.046373272	-0.016882328
Fetal	Birth weight	Multiparous	rs2306547	ITPR2	0.220429644378785	-0.0191463	0.00694439	-0.0327573044	-0.0055352956
Fetal	Birth weight	Nulliparous	rs6582623	SLC38A1	0.888266124734532	-0.0195398	0.0106644	-0.040442024	0.001362424
Fetal	Birth weight	Multiparous	rs6582623	SLC38A1	0.888266124734532	-0.0200206	0.0100267	-0.039672932	-0.000368268000000001
Fetal	Birth weight	Nulliparous	rs145775785	LOC100507065	0.0730785631854359	0.131125	0.0283731	0.075513724	0.186736276
Fetal	Birth weight	Multiparous	rs145775785	LOC100507065	0.0730785631854359	0.0593298	0.0268553	0.006693412	0.111966188
Fetal	Birth weight	Nulliparous	rs12422566	HMGA2	0.138696020382157	-0.00480836	0.0100302	-0.024467552	0.014850832
Fetal	Birth weight	Multiparous	rs12422566	HMGA2	0.138696020382157	-0.0249281	0.00928924	-0.0431350104	-0.0067211896
Fetal	Birth weight	Nulliparous	rs7968682	HMGA2	0.275638577521576	-0.0344317	0.00750614	-0.0491437344	-0.0197196656
Fetal	Birth weight	Multiparous	rs7968682	HMGA2	0.275638577521576	-0.0459834	0.0069663	-0.059637348	-0.032329452
Fetal	Birth weight	Nulliparous	rs61290700	MIR6074	0.274900164674098	-0.0156354	0.00773973	-0.0308052708	-0.0004655292
Fetal	Birth weight	Multiparous	rs61290700	MIR6074	0.274900164674098	-0.026799	0.00720146	-0.0409138616	-0.0126841384
Fetal	Birth weight	Nulliparous	rs2647873	LINC00485	0.996907607144378	-0.0135108	0.00750473	-0.0282200708	0.0011984708
Fetal	Birth weight	Multiparous	rs2647873	LINC00485	0.996907607144378	-0.0138271	0.00694169	-0.0274328124	-0.000221387599999999
Fetal	Birth weight	Nulliparous	rs3184504	SH2B3	0.819251414693204	-0.0273724	0.0075261	-0.042123556	-0.012621244
Fetal	Birth weight	Multiparous	rs3184504	SH2B3	0.819251414693204	-0.0297713	0.00698025	-0.04345259	-0.01609001
Fetal	Birth weight	Nulliparous	rs55836809	PDX1	0.421090069845684	-0.0146569	0.00931322	-0.0329108112	0.0035970112
Fetal	Birth weight	Multiparous	rs55836809	PDX1	0.421090069845684	-0.0252502	0.00857249	-0.0420522804	-0.0084481196
Fetal	Birth weight	Nulliparous	rs9508017	FLT1	0.365556911985357	0.00109222	0.00874657	-0.0160510572	0.0182354972
Fetal	Birth weight	Multiparous	rs9508017	FLT1	0.365556911985357	-0.00982083	0.00809248	-0.0256820908	0.0060404308
Fetal	Birth weight	Nulliparous	rs56252704	KL	0.857550491137975	0.0152969	0.01075	-0.0057731	0.0363669
Fetal	Birth weight	Multiparous	rs56252704	KL	0.857550491137975	0.018983	0.00992492	-0.0004698432	0.0384358432
Fetal	Birth weight	Nulliparous	rs9549046	LINC00332	0.0471150872822766	0.0439983	0.0113687	0.021715648	0.066280952
Fetal	Birth weight	Multiparous	rs9549046	LINC00332	0.0471150872822766	0.013229	0.0104542	-0.007261232	0.033719232
Fetal	Birth weight	Nulliparous	rs9535003	ITM2B	0.845813280655588	0.0188524	0.00836448	0.0024580192	0.0352467808
Fetal	Birth weight	Multiparous	rs9535003	ITM2B	0.845813280655588	0.0167115	0.00775975	0.00150239	0.03192061
Fetal	Birth weight	Nulliparous	rs12584892	KLF5	0.244493321176332	-0.027313	0.00950496	-0.0459427216	-0.0086832784
Fetal	Birth weight	Multiparous	rs12584892	KLF5	0.244493321176332	-0.0116677	0.00883901	-0.0289921596	0.0056567596
Fetal	Birth weight	Nulliparous	rs1819436	LINC00446	0.490084537000174	-0.0256847	0.0129189	-0.051005744	-0.000363656
Fetal	Birth weight	Multiparous	rs1819436	LINC00446	0.490084537000174	-0.0374003	0.0119529	-0.060827984	-0.013972616
Fetal	Birth weight	Nulliparous	rs72677850	SOS2	0.1644114274575	0.049961	0.0299489	-0.008738844	0.108660844
Fetal	Birth weight	Multiparous	rs72677850	SOS2	0.1644114274575	-0.00934492	0.0282497	-0.064714332	0.046024492
Fetal	Birth weight	Nulliparous	rs6575803	MIR2392	0.801874494609381	-0.0370893	0.0124361	-0.061464056	-0.012714544
Fetal	Birth weight	Multiparous	rs6575803	MIR2392	0.801874494609381	-0.0338218	0.0114197	-0.056204412	-0.011439188
Fetal	Birth weight	Nulliparous	rs11853312	SPRED1	0.292382920643838	0.0257695	0.0131105	7.29200000000006e-05	0.05146608
Fetal	Birth weight	Multiparous	rs11853312	SPRED1	0.292382920643838	0.00664701	0.0122413	-0.017345938	0.030639958
Fetal	Birth weight	Nulliparous	rs339969	RORA	0.677192282334435	-0.0240769	0.00778006	-0.0393258176	-0.0088279824
Fetal	Birth weight	Multiparous	rs339969	RORA	0.677192282334435	-0.0197376	0.00722069	-0.0338901524	-0.0055850476
Fetal	Birth weight	Nulliparous	rs5742915	PML	0.309169041823949	0.000607422	0.00749126	-0.0140754476	0.0152902916
Fetal	Birth weight	Multiparous	rs5742915	PML	0.309169041823949	0.0109009	0.0069717	-0.002763632	0.024565432
Fetal	Birth weight	Nulliparous	rs8038207	KLHL25	0.786361061041138	-0.00585337	0.0075534	-0.020658034	0.008951294
Fetal	Birth weight	Multiparous	rs8038207	KLHL25	0.786361061041138	-0.00342979	0.00705063	-0.0172490248	0.0103894448
Fetal	Birth weight	Nulliparous	rs1894401	FURIN	0.437945431209974	-0.0149551	0.00750837	-0.0296715052	-0.0002386948
Fetal	Birth weight	Multiparous	rs1894401	FURIN	0.437945431209974	-0.0233249	0.0069516	-0.036950036	-0.009699764
Fetal	Birth weight	Nulliparous	rs55958435	NR2F2-AS1	0.193478628423878	-0.0437181	0.00822197	-0.0598331612	-0.0276030388
Fetal	Birth weight	Multiparous	rs55958435	NR2F2-AS1	0.193478628423878	-0.0280576	0.00770901	-0.0431672596	-0.0129479404
Fetal	Birth weight	Nulliparous	rs7402983	IGF1R	0.98373275006468	0.0260959	0.00769231	0.0110189724	0.0411728276
Fetal	Birth weight	Multiparous	rs7402983	IGF1R	0.98373275006468	0.0257995	0.00716917	0.0117479268	0.0398510732
Fetal	Birth weight	Nulliparous	rs11630479	IGF1R	0.414474675307127	-0.0202227	0.00830532	-0.0365011272	-0.0039442728
Fetal	Birth weight	Multiparous	rs11630479	IGF1R	0.414474675307127	-0.0297086	0.00767788	-0.0447572448	-0.0146599552
Fetal	Birth weight	Nulliparous	rs4780273	GPR139	0.615587794048925	0.0230834	0.00794754	0.0075062216	0.0386605784
Fetal	Birth weight	Multiparous	rs4780273	GPR139	0.615587794048925	0.0179923	0.00732559	0.0036341436	0.0323504564
Fetal	Birth weight	Nulliparous	rs7205514	PAPD5	0.398935789801376	0.0306728	0.00893911	0.0131521444	0.0481934556
Fetal	Birth weight	Multiparous	rs7205514	PAPD5	0.398935789801376	0.0402482	0.00831158	0.0239575032	0.0565388968
Fetal	Birth weight	Nulliparous	rs40434	SLC6A2	0.365413005190048	0.0118778	0.00753017	-0.0028813332	0.0266369332
Fetal	Birth weight	Multiparous	rs40434	SLC6A2	0.365413005190048	0.0211851	0.00699503	0.0074748412	0.0348953588
Fetal	Birth weight	Nulliparous	rs28544888	SLC6A2	0.645154899819418	-0.00926492	0.0125729	-0.033907804	0.015377964
Fetal	Birth weight	Multiparous	rs28544888	SLC6A2	0.645154899819418	-0.0177597	0.0116885	-0.04066916	0.00514976
Fetal	Birth weight	Nulliparous	rs255055	DPEP3	0.26290751485321	-0.0171565	0.00752051	-0.0318966996	-0.0024163004
Fetal	Birth weight	Multiparous	rs255055	DPEP3	0.26290751485321	-0.00519366	0.00697755	-0.018869658	0.008482338
Fetal	Birth weight	Nulliparous	rs12447690	ZNF469	0.0457140816866864	-0.0230331	0.00794285	-0.038601086	-0.007465114
Fetal	Birth weight	Multiparous	rs12447690	ZNF469	0.0457140816866864	-0.00131008	0.00736309	-0.0157417364	0.0131215764
Fetal	Birth weight	Nulliparous	rs222857	ELP5	0.643140708891328	-0.0445597	0.00744532	-0.0591525272	-0.0299668728
Fetal	Birth weight	Multiparous	rs222857	ELP5	0.643140708891328	-0.0385666	0.00700284	-0.0522921664	-0.0248410336
Fetal	Birth weight	Nulliparous	rs4511593	TNFSF12	0.592847509808826	-0.0151835	0.00784463	-0.0305589748	0.0001919748
Fetal	Birth weight	Multiparous	rs4511593	TNFSF12	0.592847509808826	-0.00976421	0.00728409	-0.0240410264	0.0045126064
Fetal	Birth weight	Nulliparous	rs78378222	TP53	0.456156638937649	0.0923424	0.0280118	0.037439272	0.147245528
Fetal	Birth weight	Multiparous	rs78378222	TP53	0.456156638937649	0.122134	0.0261413	0.070897052	0.173370948
Fetal	Birth weight	Nulliparous	rs4925109	RAI1	0.974289898993128	-0.0107873	0.00810643	-0.0266759028	0.0051013028
Fetal	Birth weight	Multiparous	rs4925109	RAI1	0.974289898993128	-0.0104867	0.00753397	-0.0252532812	0.0042798812
Fetal	Birth weight	Nulliparous	rs3751921	WSB1	0.660859290832891	0.0220013	0.00756692	0.0071701368	0.0368324632
Fetal	Birth weight	Multiparous	rs3751921	WSB1	0.660859290832891	0.0177099	0.00703703	0.0039173212	0.0315024788
Fetal	Birth weight	Nulliparous	rs7223535	ATAD5	0.747294868384297	-0.0228725	0.00845404	-0.0394424184	-0.0063025816
Fetal	Birth weight	Multiparous	rs7223535	ATAD5	0.747294868384297	-0.0191616	0.00782996	-0.0345083216	-0.0038148784
Fetal	Birth weight	Nulliparous	rs11867479	KCNJ16	0.961156041245328	0.0165429	0.00788857	0.0010813028	0.0320044972
Fetal	Birth weight	Multiparous	rs11867479	KCNJ16	0.961156041245328	0.0164711	0.00730572	0.0021518888	0.0307903112
Fetal	Birth weight	Nulliparous	rs10221267	KCNJ2	0.659211841436112	0.0175381	0.00753548	0.0027685592	0.0323076408
Fetal	Birth weight	Multiparous	rs10221267	KCNJ2	0.659211841436112	0.0125634	0.00697804	-0.0011135584	0.0262403584
Fetal	Birth weight	Nulliparous	rs73354194	MYADML2	0.73547175707902	-0.00556949	0.0228876	-0.050429186	0.039290206
Fetal	Birth weight	Multiparous	rs73354194	MYADML2	0.73547175707902	0.0057152	0.0215731	-0.036568076	0.047998476
Fetal	Birth weight	Nulliparous	rs11082304	CABLES1	0.62902368717322	-0.0261154	0.0074819	-0.040779924	-0.011450876
Fetal	Birth weight	Multiparous	rs11082304	CABLES1	0.62902368717322	-0.0203709	0.00694738	-0.0339877648	-0.0067540352
Fetal	Birth weight	Nulliparous	rs2779165	UHRF1	0.4025288383939	0.010071	0.00955683	-0.0086603868	0.0288023868
Fetal	Birth weight	Multiparous	rs2779165	UHRF1	0.4025288383939	-0.000788197	0.00885496	-0.0181439186	0.0165675246
Fetal	Birth weight	Nulliparous	rs8106042	INSR	0.0926765802454527	0.0222746	0.00845667	0.0056995268	0.0388496732
Fetal	Birth weight	Multiparous	rs8106042	INSR	0.0926765802454527	0.00281314	0.00786763	-0.0126074148	0.0182336948
Fetal	Birth weight	Nulliparous	rs2967676	LINC01862	0.676900757338082	-0.0210738	0.0102285	-0.04112166	-0.00102594
Fetal	Birth weight	Multiparous	rs2967676	LINC01862	0.676900757338082	-0.0147365	0.00950808	-0.0333723368	0.0038993368
Fetal	Birth weight	Nulliparous	rs73026242	CEBPA	0.19178604356398	-0.0210877	0.0165807	-0.053585872	0.011410472
Fetal	Birth weight	Multiparous	rs73026242	CEBPA	0.19178604356398	-0.0510952	0.0155503	-0.081573788	-0.020616612
Fetal	Birth weight	Nulliparous	rs4277441	AKT2	0.847193665744175	0.00838496	0.00813705	-0.007563658	0.024333578
Fetal	Birth weight	Multiparous	rs4277441	AKT2	0.847193665744175	0.0109773	0.00750112	-0.0037248952	0.0256794952
Fetal	Birth weight	Nulliparous	rs516246	FUT2	0.677554134918828	-0.0242812	0.00745846	-0.0388997816	-0.0096626184
Fetal	Birth weight	Multiparous	rs516246	FUT2	0.677554134918828	-0.0195827	0.00696529	-0.0332346684	-0.0059307316
Fetal	Birth weight	Nulliparous	rs10414727	MIR518B	0.689669468018546	0.0236936	0.00800262	0.0080084648	0.0393787352
Fetal	Birth weight	Multiparous	rs10414727	MIR518B	0.689669468018546	0.0188514	0.00740824	0.0043312496	0.0333715504
Fetal	Birth weight	Nulliparous	rs71365431	RPS9	0.867393173758287	-0.0207025	0.00760268	-0.0356037528	-0.0058012472
Fetal	Birth weight	Multiparous	rs71365431	RPS9	0.867393173758287	-0.0193532	0.00705901	-0.0331888596	-0.0055175404
Fetal	Birth weight	Nulliparous	rs147110934	ZNF628	0.737163799806089	-0.0716574	0.0270613	-0.124697548	-0.018617252
Fetal	Birth weight	Multiparous	rs147110934	ZNF628	0.737163799806089	-0.0845007	0.0253989	-0.134282544	-0.034718856
Fetal	Birth weight	Nulliparous	rs6040076	JAG1	0.515862549283632	-0.0187693	0.00755452	-0.0335761592	-0.0039624408
Fetal	Birth weight	Multiparous	rs6040076	JAG1	0.515862549283632	-0.0260396	0.00700801	-0.0397752996	-0.0123039004
Fetal	Birth weight	Nulliparous	rs4813047	LOC339593	0.485050548470552	0.0115193	0.00944881	-0.0070003676	0.0300389676
Fetal	Birth weight	Multiparous	rs4813047	LOC339593	0.485050548470552	0.00310389	0.00871891	-0.0139851736	0.0201929536
Fetal	Birth weight	Nulliparous	rs6033062	LOC339593	0.196484818489838	0.00661704	0.00757528	-0.0082305088	0.0214645888
Fetal	Birth weight	Multiparous	rs6033062	LOC339593	0.196484818489838	0.0201143	0.00696099	0.0064707596	0.0337578404
Fetal	Birth weight	Nulliparous	rs6104763	LOC339593	0.738614790507714	-0.0156313	0.00782848	-0.0309751208	-0.000287479199999999
Fetal	Birth weight	Multiparous	rs6104763	LOC339593	0.738614790507714	-0.0127213	0.00723208	-0.0268961768	0.0014535768
Fetal	Birth weight	Nulliparous	rs1203876	LINC00261	0.127232775167917	0.0658798	0.0175268	0.031527272	0.100232328
Fetal	Birth weight	Multiparous	rs1203876	LINC00261	0.127232775167917	0.0311917	0.0162872	-0.000731212000000005	0.063114612
Fetal	Birth weight	Nulliparous	rs11698914	COMMD7	0.991830113479271	0.0182032	0.00885328	0.000850771199999999	0.0355556288
Fetal	Birth weight	Multiparous	rs11698914	COMMD7	0.991830113479271	0.0183989	0.00822441	0.0022790564	0.0345187436
Fetal	Birth weight	Nulliparous	rs3746428	EDEM2	0.779806767745189	-0.0131898	0.0102477	-0.033275292	0.006895692
Fetal	Birth weight	Multiparous	rs3746428	EDEM2	0.779806767745189	-0.0162637	0.00939632	-0.0346804872	0.0021530872
Fetal	Birth weight	Nulliparous	rs143384	GDF5	0.680300828713604	0.0184334	0.00757076	0.0035947104	0.0332720896
Fetal	Birth weight	Multiparous	rs143384	GDF5	0.680300828713604	0.0143125	0.00704401	0.000506240400000002	0.0281187596
Fetal	Birth weight	Nulliparous	rs1012167	MAFB	0.382859122835794	0.0267435	0.00769751	0.0116563804	0.0418306196
Fetal	Birth weight	Multiparous	rs1012167	MAFB	0.382859122835794	0.0358479	0.00711937	0.0218939348	0.0498018652
Fetal	Birth weight	Nulliparous	rs753381	PLCG1	0.61552684700524	0.00489382	0.00751988	-0.0098451448	0.0196327848
Fetal	Birth weight	Multiparous	rs753381	PLCG1	0.61552684700524	0.00950606	0.00692506	-0.0040670576	0.0230791776
Fetal	Birth weight	Nulliparous	rs2296528	NPEPL1	0.688663396197313	-0.0173447	0.00761667	-0.0322733732	-0.0024160268
Fetal	Birth weight	Multiparous	rs2296528	NPEPL1	0.688663396197313	-0.0210261	0.00710755	-0.034956898	-0.007095302
Fetal	Birth weight	Nulliparous	rs73143584	DNAJC5	0.333742872834114	0.0158108	0.0123567	-0.008408332	0.040029932
Fetal	Birth weight	Multiparous	rs73143584	DNAJC5	0.333742872834114	0.0312295	0.0113457	0.008991928	0.053467072
Fetal	Birth weight	Nulliparous	rs2229742	NRIP1	0.31110214105249	-0.0153672	0.0128428	-0.040539088	0.009804688
Fetal	Birth weight	Multiparous	rs2229742	NRIP1	0.31110214105249	-0.0327963	0.0117515	-0.05582924	-0.00976336
Fetal	Birth weight	Nulliparous	rs220193	UMODL1	0.449415451540579	0.0244147	0.00875785	0.007249314	0.041580086
Fetal	Birth weight	Multiparous	rs220193	UMODL1	0.449415451540579	0.014843	0.00815816	-0.0011469936	0.0308329936
Fetal	Birth weight	Nulliparous	rs134594	KREMEN1	0.999346111623123	0.0257072	0.0077648	0.010488192	0.040926208
Fetal	Birth weight	Multiparous	rs134594	KREMEN1	0.999346111623123	0.0261058	0.00722266	0.0119493864	0.0402622136
Fetal	Birth weight	Nulliparous	rs5750561	MAFF	0.0874419834152807	0.0251926	0.0076539	0.010190956	0.040194244
Fetal	Birth weight	Multiparous	rs5750561	MAFF	0.0874419834152807	0.00694307	0.00712471	-0.0070213616	0.0209075016
Fetal	Birth weight	Nulliparous	rs41311445	NHP2L1	0.892390215765447	-0.0375231	0.0121716	-0.061379436	-0.013666764
Fetal	Birth weight	Multiparous	rs41311445	NHP2L1	0.892390215765447	-0.0394259	0.0113697	-0.061710512	-0.017141288
Fetal	Birth weight	Nulliparous	rs11704481	FAM118A	0.320715537186588	0.00518226	0.00760308	-0.0097197768	0.0200842968
Fetal	Birth weight	Multiparous	rs11704481	FAM118A	0.320715537186588	0.014945	0.00713924	0.000952089600000001	0.0289379104
Fetal	Birth weight	Nulliparous	rs12484609	PRR34	0.306530716253749	-0.0294493	0.00797345	-0.045077262	-0.013821338
Fetal	Birth weight	Multiparous	rs12484609	PRR34	0.306530716253749	-0.0184024	0.00738518	-0.0328773528	-0.0039274472
Fetal	Birth weight	Nulliparous	rs738332	PIM3	0.0724019061219014	-0.00882574	0.00763684	-0.0237939464	0.0061424664
Fetal	Birth weight	Multiparous	rs738332	PIM3	0.0724019061219014	-0.0268777	0.00715268	-0.0408969528	-0.0128584472

### Sheet: Table S11
Table S11. The Bonferroni correction, adjusting for the total number of variants analysed for each outcome and genome.
Phenotype	Genome	Number of variants	p-value (Bonferroni correction)
Gestational duration	Maternal	27	0.001851852
	Fetal	3	0.016666667
Birth weight	Maternal	74	0.000675676
	Fetal	189	0.00026455

### Sheet: Table S12
Table S12. Disentangle the direct effects of parity from the joint distribution with maternal age in previous associated SNP.
				outcome = β0 + β1 SNP + β2 maternal age + β3 nulliparity + βk covariates + ε			outcome = β0 + β1 SNP x maternal age + β2 SNP x nulliparity + βk covariates + ε
Phenotype	Genome	Locus	n	Estimate SNP	Std. Error SNP	P-value SNP	Estimate SNP	Std. Error SNP	P-value SNP	Estimate SNP x maternal age	Std. Error SNP x maternal age	P-value SNP x maternal age	Estimate SNP x Parity	Std. Error SNP x Parity	P-value SNP x Parity
Gestational duration	Maternal	ADCY5	55486	0.376619176864498	0.0654206462270736	8.61303820502705e-09	0.961973472436708	0.446463987924483	0.0311935526996951	-0.0116592980817013	0.0152716272548578	0.445191515409693	-0.409138762800419	0.141877234742533	0.00393119174060096
Gestational duration	Maternal	COL27A1	55486	-0.322968396371862	0.0669423247252679	1.4067272034309e-06	-0.0835195967645791	0.457276666754072	0.855076726114374	-0.015459030768515	0.0157191317577021	0.32538871718322	0.410260887521437	0.146279347800238	0.00503903461637863
Gestational duration	Maternal	KCNN2	55486	0.179539809720164	0.0637390520798268	0.00485226851876771	-0.108929719122212	0.437651094628897	0.803441952639481	0.016184348531019	0.0149959471250434	0.280481803354447	-0.363434781728832	0.138727847709078	0.00880135512765702
Gestational duration	Maternal	WNT4	55486	0.57517302512621	0.0840518813219327	7.83151902155303e-12	1.73696302809564	0.575786508113806	0.0025567612915188	-0.0293130026265186	0.0197488783004397	0.137738489765903	-0.47910158619905	0.183423789199321	0.00900404443489049
Gestational duration	Maternal	EEFSEC	55486	0.202643936302907	0.0744661426565483	0.00650480577780702	-0.148434297702588	0.51067467399972	0.771310061584643	0.0178944402169625	0.0175020140245559	0.30658577891678	-0.345543621427017	0.162436777732947	0.0334037234429082
Gestational duration	Maternal	TET3	55486	-0.961141485462998	0.139739486578267	6.12986658408361e-12	-1.18875363018711	0.949225368862151	0.210450999099284	-0.00414272593485212	0.0325215045325164	0.898636780367549	0.63446939317325	0.303950423924801	0.0368555704051044
Gestational duration	Maternal	LSM3	55486	0.313483976702338	0.076969031656742	4.65040679971767e-05	0.827219889608786	0.527242016383934	0.116663735287814	-0.0215785206072014	0.0181441840462883	0.234334476919077	0.252365358381157	0.168428288775951	0.134046748274999
Gestational duration	Maternal	HAND2	55486	0.440742600536523	0.0687260869687871	1.4379736931699e-10	1.28296870678212	0.46991173553047	0.00633094799195881	-0.0236543395346926	0.0161012672957179	0.14181188256698	-0.215270850039318	0.14986017314758	0.150871996776576
Gestational duration	Maternal	HLA-DQA1	55486	0.241041359305309	0.077272589606574	0.00181334530747766	0.837158938463699	0.535532910043923	0.118005165292701	-0.0151845322098539	0.0183485002108706	0.407921827003791	-0.236951240061357	0.167973038270264	0.158353319888092
Gestational duration	Maternal	EBF1(1)	55486	-0.646267538392987	0.0709669413776727	8.7742879223012e-20	-0.59066597576605	0.486283792089832	0.224503708099478	-0.00580979613809881	0.0166642904659228	0.727362813788091	0.215564540152809	0.154699933097531	0.16349340502571
Gestational duration	Maternal	EBF1(2)	55486	-0.224193249795454	0.0633602543818208	0.000402904824049855	0.139136617336982	0.43494677045974	0.749050318088365	-0.0154180694696281	0.0149154412072564	0.301281633265134	0.188239528914356	0.138048301984894	0.172706179296867
Gestational duration	Maternal	GDAP1	55486	0.323869778500687	0.0646375369946941	5.44404507951279e-07	1.23154815652607	0.442226568765571	0.00535656011312053	-0.0331579506451751	0.0151643080095419	0.0287774678985559	0.181198448118735	0.140779065309698	0.198060565809119
Gestational duration	Maternal	HIVEP3	55486	-0.231508554937636	0.0657469312904999	0.000429931730951006	0.244488730950043	0.449385349264102	0.5864082858593	-0.0189418803188963	0.0154086448319274	0.218963754098717	0.179284739313012	0.143360787176371	0.211091483660635
Gestational duration	Maternal	RHAG	55486	0.146118882174802	0.0692794909548734	0.0349385422706204	-0.488669348579785	0.475723171645276	0.304324338778961	0.0239948732473759	0.0163359253359945	0.141881652703938	-0.17011714497576	0.151581240821142	0.261746723060999
Gestational duration	Maternal	LRP5	55486	-0.0336765305240368	0.0726090661816492	0.642788465856792	1.21326100169238	0.496426420855469	0.014528938852138	-0.0442347766352698	0.0170184976688965	0.00934612920351128	0.176360907772896	0.158271396783261	0.265157800391498
Gestational duration	Maternal	FBXO32	55486	-0.494276721673608	0.215176518464795	0.0216181661979716	1.04172417843213	1.4753875221242	0.480148706163596	-0.0576759126977875	0.0503776265832291	0.25226730059604	0.401677123943816	0.466473406869908	0.389190383004311
Gestational duration	Maternal	FAF1	55486	0.273045711517102	0.101675061491522	0.00724486011938058	0.826526881962681	0.696959300393944	0.235665259766498	-0.0212829990178605	0.0238373870666391	0.371946143762646	0.172715752451906	0.221756452885438	0.436069439500331
Gestational duration	Maternal	WNT3A	55486	-0.184538126353249	0.0687551505070471	0.00727709105854851	-0.416907849875091	0.470131275453434	0.375195661629557	0.00581274064560973	0.0161208663817728	0.718420443960022	0.0995012726783312	0.149758571897138	0.50642992766609
Gestational duration	Maternal	ZBTB38	55486	0.345381004205539	0.0632109010129861	4.67660915803895e-08	0.326251206909496	0.430036939239889	0.448060053545558	-0.00096861444653743	0.014736415120222	0.947593571119919	0.086984179329605	0.137620179170649	0.527350424504884
Gestational duration	Maternal	KDR	55486	-0.396408827676795	0.118558419636127	0.000827614113354426	-0.628646321207781	0.815706153968582	0.440901436746201	0.00534120219064943	0.0280050162351826	0.848743274726988	0.122330550439889	0.259896686220604	0.63786458434177
Gestational duration	Maternal	GC	55486	-0.057762672618409	0.149722612745083	0.699647815253831	0.338007907139556	1.01843807161016	0.739974691225187	-0.0116414761505496	0.0350008167302736	0.739433089300269	-0.0755265571000467	0.326710761693779	0.817181613757027
Gestational duration	Maternal	TCEA2	55486	0.187017853865837	0.064166257296027	0.00356306940918211	-0.313673962779522	0.43987596573966	0.475789113972957	0.015964241847495	0.0151053995745023	0.290581622803178	0.0275669288016926	0.139933176754352	0.84382773964745
Gestational duration	Maternal	MRPS22	55486	-0.891691079906394	0.254399002944157	0.000456815066957934	1.32549468515725	1.76737929968081	0.453271445264014	-0.0716170773335177	0.0610285027977748	0.240599546976176	-0.092070631039173	0.555622241471964	0.868387947961512
Gestational duration	Maternal	TFAP4	55486	-0.313074254431467	0.0713259256981808	1.13901154699028e-05	-0.96711893478801	0.487705793298109	0.0473727326665436	0.0219890005905262	0.0167520525653922	0.189318041022799	-0.0254031448004198	0.155447603790427	0.870188871944659
Gestational duration	Maternal	KCNAB1	55486	-0.532807014111743	0.0639709936374427	8.34473375737375e-17	-1.13391764894791	0.436183798543707	0.00933483197958127	0.0201092597583989	0.0149534064770319	0.178697084970212	-0.0203328917642489	0.139451903072802	0.884075252578959
Gestational duration	Maternal	GNAQ	55486	0.0147538770075659	0.0748240539420733	0.843686670935588	-0.911352467683191	0.508822427423591	0.0732825050250238	0.0307121307051479	0.0174682269415508	0.0787239263454626	-0.0146732526407776	0.163183328880334	0.928352048933595
Gestational duration	Maternal	LEKR	55486	0.166578953941171	0.0645756620371254	0.00989421844438095	0.0513620157248855	0.440717402471854	0.907223552715424	0.00385336761208219	0.0151132579633563	0.798750270075735	-0.00366996603882149	0.140817241026223	0.979208053177361
Gestational duration	Fetal	SPATA6	50728	-0.238899696466906	0.136778187230832	0.0807091026701635	-0.840330026441107	0.956247548589897	0.379525413818877	0.0283864035301675	0.032737612667034	0.38589768996035	-0.459178299924916	0.297976899593426	0.123326376797858
Gestational duration	Fetal	CKAP2L	50728	-0.186115683419937	0.0617674870954514	0.00258665151927906	0.119702556999628	0.432429709365704	0.781924130982051	-0.00983587904696705	0.0148145248477351	0.506735041034266	-0.011488391441829	0.134380947344442	0.931871211043917
Gestational duration	Fetal	LPP	50728	0.06373867609768	0.117841068527648	0.588587999376284	0.992649303626906	0.825558798079556	0.22921542128197	-0.0380310083401903	0.0284071128715869	0.180646771974664	0.40748667079896	0.258936750999241	0.115564931438505
Birth weigth	Maternal	FKBP5	64330	0.0210391916577243	0.00519203622216133	5.07968752318083e-05	0.144959902652378	0.0346009325289982	2.79967303840869e-05	-0.00422583391004152	0.00117984771371025	0.000341646904039933	0.00906606192886809	0.0110323773096867	0.411211619789409
Birth weigth	Maternal	PLEKHA1	64330	0.0174590406884208	0.00504880811594324	0.000544448357522402	-0.0621249898571091	0.0333526798110117	0.0625134607535441	0.00273620572824297	0.00113742100146065	0.0161477361481043	-0.00803743696530384	0.0107398919473232	0.454238400459979
Birth weigth	Maternal	YKT6	64330	0.0424269914000676	0.0070284868329678	1.58417310691814e-09	-0.051457896832232	0.0466461460367316	0.269964289250689	0.0031179968705185	0.00159089933640867	0.0500122870970392	-0.00306845594132117	0.0149417472582162	0.837290540595631
Birth weigth	Maternal	COL27A1	64330	-0.00501402227306161	0.0053492622458379	0.348592520015566	0.0527279809199104	0.0353687362760092	0.136016920122945	-0.00223033572738987	0.00120720440863735	0.0646762293991068	0.0185595664483286	0.0114024256664875	0.103596422612886
Birth weigth	Maternal	FGD5	64330	-0.0140673706678527	0.0050265144371804	0.00513346541077315	0.0390548902760802	0.0333012109218796	0.240889635728573	-0.00195515670891026	0.00113415352085218	0.0847323824149831	0.0135331423416488	0.0106711555566608	0.2047317015287
Birth weigth	Maternal	SLC38A4	64330	0.0584176114461459	0.00650788512646021	2.87001840957196e-19	0.130527914502477	0.0432354705004601	0.00253709351345468	-0.0023788219626177	0.0014698614571442	0.105581592811556	-0.00109382841003455	0.0137802193770584	0.936733243772788
Birth weigth	Maternal	ZFHX4	64330	0.0163491070888536	0.00679693661595098	0.0161591670321054	-0.0504267865201514	0.0451238697732542	0.263776610853171	0.00230584565903301	0.00153546493530129	0.133173125460086	-0.00131006957120352	0.0143827410156036	0.927424362419939
Birth weigth	Maternal	FEZ2	64330	-0.0144373426471468	0.00527389778320821	0.0061923439980699	0.0324520944520553	0.0350236399055835	0.354149748816635	-0.0017642665463495	0.00119042875008438	0.138333764941789	0.0150015795257291	0.0111712669106617	0.179318222331347
Birth weigth	Maternal	CYP3A7	64330	0.0273883885614112	0.013404500096456	0.0410343931320053	0.169041308559607	0.0897579692063579	0.0596640434564929	-0.00451015713197132	0.0030467667575845	0.138795624440755	-0.0037518799438643	0.0284241332707298	0.894987644585516
Birth weigth	Maternal	L3MBTL3	64330	0.0117735732880038	0.005604858655988	0.0356798643998035	-0.0465862556341177	0.0372673422766727	0.211283730337801	0.00187789472694811	0.00126965076321808	0.139128110824241	0.0021307496182357	0.0119169780428246	0.858095707576418
Birth weigth	Maternal	IGF2BP3	64330	-0.0185212195785724	0.00580205461986766	0.00141269783170071	0.0462706389921736	0.0383802043186649	0.227981575889676	-0.0019250500839283	0.00130953604852132	0.141560009101394	-0.0102760670457616	0.0123398404224202	0.404985863342403
Birth weigth	Maternal	FES	64330	-0.0252814799244131	0.00505270203365611	5.64302519237386e-07	0.0331876822468317	0.0334068318705355	0.320499326291733	-0.00167363766911282	0.00113916080556364	0.141787580609439	-0.00982596354296477	0.0107457113251936	0.36050597017571
Birth weigth	Maternal	DUSP1	64330	-0.0291477336232461	0.013326359664683	0.0287297644794494	-0.164119771152725	0.0899236334455331	0.0679903287002958	0.00431434689217972	0.00305041041930786	0.157264108793174	0.0095116488401038	0.0282432365083806	0.736286742131476
Birth weigth	Maternal	ADCY5	64330	-0.0143447227847744	0.0058207073500797	0.013725751537185	0.0269009096592388	0.0385512543509337	0.485307326968475	-0.00177847450135666	0.00131476141956805	0.176157041550615	0.0229329475140118	0.0123812459299097	0.0639970068618827
Birth weigth	Maternal	TCP11	64330	-0.0223163139815557	0.00838633300815115	0.00779205232137396	-0.0906240842715593	0.0547619107117168	0.0979548575519214	0.00249143078449176	0.00186668246998209	0.181984595188756	-0.0147426010099001	0.0177803152794175	0.407020937710512
Birth weigth	Maternal	OR4B1	64330	0.0159876400668831	0.00710855082928208	0.0245113080764246	0.079309848862561	0.0407182863936069	0.051446858336709	-0.00182108946854984	0.00137991916126392	0.186937440964749	-0.0156589420768937	0.0129266317976128	0.22575784255787
Birth weigth	Maternal	PTCH1	64330	0.0438707131709326	0.00751736321368124	5.37510304631294e-09	-0.033258497279892	0.0499438620220786	0.505466151891425	0.00223890571162575	0.00170234467276474	0.188450937706343	0.00923184468947608	0.015946997903121	0.562653278339736
Birth weigth	Maternal	YAP1	64330	0.0183286346830494	0.00547711062031708	0.000819133591223635	-0.0387854210916997	0.0361803219433188	0.283722615440669	0.00159154684247818	0.00123074844625477	0.19596256895415	0.0140622036502569	0.0115964519286994	0.225275829493214
Birth weigth	Maternal	NLRP13	64330	0.0152669634204226	0.00512852172430338	0.00291311984901591	-0.0213778498189028	0.0338281694477577	0.527419127942128	0.00143062473997995	0.00115282224310932	0.214619140694357	-0.0129793795367342	0.0108772184087892	0.232770888907228
Birth weigth	Maternal	SLC2A4	64330	-0.017846697384638	0.00506940493873583	0.000431077523906745	0.0248411919026418	0.033434084944297	0.457490428435215	-0.00140815681265232	0.00113826657194401	0.216052117307524	0.000229389704113562	0.0107350503880236	0.982951932452522
Birth weigth	Maternal	MTNR1B	64330	0.0563451845299651	0.00562706788684366	1.38727717382874e-23	0.0913816252496103	0.037222463094924	0.0140905836466467	-0.00154877608154309	0.00126780942925115	0.22185741370054	0.0195362245986423	0.0119664415095821	0.102561350310548
Birth weigth	Maternal	AKAP13	64330	-0.00845264375802295	0.00504006496401735	0.0935296970241704	0.0361124317052135	0.0333407699158814	0.278754205637075	-0.00137058207093739	0.00113701937652778	0.228046938222101	-0.0029941554968876	0.0107002399600022	0.779615477579513
Birth weigth	Maternal	IQGAP1	64330	0.0105440229597208	0.00504487675574942	0.036617612621226	-0.032360942290476	0.0333686400531292	0.332149314890172	0.00133783145063601	0.00113587940626462	0.238883274970199	0.00308991066465751	0.0107066067497146	0.77288957251669
Birth weigth	Maternal	IPO8	64330	0.00583657665302628	0.0058790428070626	0.320822527696242	-0.0417877280842148	0.0389659565357515	0.28353710105939	0.0015161561844585	0.00133000613404654	0.25430646266116	-0.000456764164852037	0.0125632573325306	0.970997697986521
Birth weigth	Maternal	IL6	64330	-0.00654790204166137	0.00504925931538452	0.194703125622921	0.030717954991904	0.0333614382810123	0.357177990388457	-0.00126743825871391	0.00113551451854327	0.264349391149621	0.00402918012661855	0.0106966265350137	0.706414418394079
Birth weigth	Maternal	KCNAB1	64330	0.00241209156884934	0.00508604953735253	0.635318685409877	-0.0306785610888694	0.0336016184467007	0.361241527846195	0.00125494760713144	0.00114471460978201	0.272952768821253	-0.011112722493935	0.0108130089168653	0.304086424820287
Birth weigth	Maternal	GLIS3(1)	64330	-0.0106044475326219	0.00506087012358169	0.0361411000625505	-0.0432587598764749	0.0335953885544164	0.197876007020505	0.00119478748574369	0.00114418629998493	0.296385411509972	-0.00711569475505524	0.0107747021047378	0.508994685830158
Birth weigth	Maternal	INO80	64330	-0.0106321657199841	0.00509435154911522	0.0368875546547024	-0.039858038693571	0.0337623871053655	0.237787638288656	0.00109755082081886	0.0011499573309333	0.339870914246399	-0.00742551028439165	0.0108139278806868	0.492298402849622
Birth weigth	Maternal	ESR1	64330	-0.0403690308175294	0.00588925485764148	7.21078852877947e-12	0.00324236904246443	0.0389874479263327	0.933721051095668	-0.00118966831632612	0.00132893230445965	0.3706802707922	-0.00990085697981142	0.0125038090021247	0.428464318444615
Birth weigth	Maternal	JADE2	64330	-0.0174931739076937	0.00515331747815053	0.000687839527446273	0.0188253118492232	0.0342475137017874	0.582538011230955	-0.00101119675842753	0.00116606668586158	0.385843316448939	-0.0108972960878679	0.0109500332820106	0.319650608095608
Birth weigth	Maternal	CSK	64330	-0.0138791853199114	0.00531235234322776	0.00898706842294629	0.00802893954809224	0.0352474085600386	0.8198117174864	-0.00101922515687985	0.00119993811068747	0.395662969509356	0.017172381150171	0.0112712316717898	0.127623946682873
Birth weigth	Maternal	TCF7L2	64330	0.0355930218749745	0.00574337374756646	5.78120042195745e-10	0.00194289344979863	0.0382125840230119	0.959449719683213	0.00107626698502879	0.00130137051343067	0.408225509131341	-0.00172215125117968	0.012210710946885	0.887841852442135
Birth weigth	Maternal	KCNQ1	64330	-0.0156518814369995	0.00560900760501622	0.00526437708718299	0.0166804040562366	0.0372600126667842	0.654388734515573	-0.00104570480791521	0.00126979628533101	0.410214430707505	-0.00176229949725919	0.0119240466166298	0.882506009767637
Birth weigth	Maternal	HKDC1	64330	-0.0222538995329176	0.00566128443983282	8.47197094989252e-05	0.0116070302571048	0.0375814586864141	0.757436699147254	-0.00104223955525021	0.00128034510517234	0.415630676541462	-0.00604692178443316	0.011997666340196	0.614257366649443
Birth weigth	Maternal	LMO1	64330	-0.0398021672950376	0.00505558628575418	3.5186908828645e-15	-0.0557379057209259	0.0334998773220501	0.0961524439385695	0.000924476505075167	0.00114020938652923	0.417486187523625	-0.0209401935023621	0.0107380039424102	0.0511684070021581
Birth weigth	Maternal	G6PC2	64330	-0.0233993576179356	0.00555744291957523	2.55204037969933e-05	0.00127399228090657	0.0367908146499849	0.972376482645794	-0.000979345371977779	0.0012563391240263	0.435674502680138	0.00802146098438135	0.0118534887379411	0.498587767106239
Birth weigth	Maternal	GLIS3(2)	64330	-0.026968213919712	0.00502787214892595	8.17955424614118e-08	-0.00286331434955715	0.0332776227596725	0.931432315143523	-0.000868761066666401	0.00113316659927061	0.443282537674371	0.00381383338884757	0.0106949701410892	0.721391954841208
Birth weigth	Maternal	RREB1	64330	-0.0357929311869993	0.00884203360979261	5.17080711000889e-05	-0.0137139633171117	0.0586278648052959	0.81505136398608	-0.00151680912318562	0.00199888396887724	0.447958235273583	0.0421641118025291	0.0188387591046182	0.0252141884024384
Birth weigth	Maternal	ZBTB38	64330	0.00631680244414455	0.00526382928127894	0.230128466138594	0.0402705667817016	0.0348163342460881	0.247416702866159	-0.000859180547932046	0.00118584070950443	0.468741303697741	-0.014471452500691	0.011180798116253	0.195561971100262
Birth weigth	Maternal	LINC02227	64330	-0.0157154713415979	0.00576152525180124	0.00638029767772203	-0.0415485118151063	0.0382388039387862	0.27723819325866	0.000915435290863659	0.00130179009008205	0.481925767515264	-0.00152213774837802	0.0122141732569615	0.90082429898172
Birth weigth	Maternal	AMZ1	64330	-0.00332809678972101	0.005823968384086	0.567697798324215	0.0265130666613109	0.0384014184131228	0.48993326013377	-0.000847105437500218	0.00130764769120879	0.517111056488361	-0.00282935541683708	0.0123503469871958	0.818798786366382
Birth weigth	Maternal	ZFP36L2	64330	0.0133742814701474	0.00505030991164838	0.00809389773894632	0.0370463881958536	0.0334402941012054	0.267936450235646	-0.0007333220007694	0.00113676748428841	0.518868506386308	-0.0022137887786317	0.0106891123717251	0.835927040103715
Birth weigth	Maternal	PLCE1(2)	64330	-0.00991663340164484	0.0066581467637867	0.136387383067018	0.00656357416627725	0.0440799044912392	0.881631640683754	-0.00093740015982847	0.00150511687283046	0.533412328110986	0.0227528696376951	0.0141966918806789	0.109008435659407
Birth weigth	Maternal	ASPSCR1	64330	-0.0275632517792754	0.00583415899119582	2.31214072763005e-06	-0.0502879428383942	0.0384405852265388	0.190810429258565	0.000784519668740576	0.00130858523380512	0.548829996282346	0.00108287779102999	0.0123612544532939	0.930192823717513
Birth weigth	Maternal	SMAD3	64330	-0.0271334275065928	0.00660778143347346	4.02571276280207e-05	-0.0485946956530632	0.0440868082794832	0.270357014567386	0.000861985347988087	0.00150280984748566	0.566252399271743	-0.00824833791102582	0.0140706825261297	0.557738221677341
Birth weigth	Maternal	HMGA1	64330	0.0633696176279615	0.0129150063253006	9.28637888413424e-07	0.122380959620553	0.0865267488169703	0.157257721786243	-0.00165133292634628	0.00294573987954185	0.575083512105433	-0.0217890181071797	0.0273825710343108	0.426194367566091
Birth weigth	Maternal	HIST1H2BF	64330	-0.013671000860671	0.00506568051614784	0.00696187965760684	0.00449149645045816	0.0333465414816012	0.892856197511366	-0.000636091826124383	0.00113540710832447	0.575322895406971	0.00463320025135862	0.0107149200244908	0.665447499910701
Birth weigth	Maternal	FAM46C	64330	0.0258774465003632	0.0054682717591618	2.22472413333796e-06	0.0396156454348776	0.0362068146133086	0.27389378844035	-0.000685717488331348	0.00123233987115423	0.577915203349784	0.0119585426118118	0.0116254528931829	0.303647213631079
Birth weigth	Maternal	LCORL	64330	0.0129240725503811	0.00571950066471678	0.0238462821682383	-0.00558600341235365	0.0377058957995998	0.88222747225259	0.000695017868072052	0.00128690251832504	0.589150401279362	-0.00197725158227209	0.0121520634424192	0.870747975051628
Birth weigth	Maternal	SH2B3	64330	-0.0393612418184654	0.00505125508082991	6.67445664721524e-15	-0.0206728010770599	0.0334710440116219	0.536819872304516	-0.00061062073234286	0.00113902749397864	0.5918985188456	-0.00274065347104576	0.0106933570419981	0.79772391169396
Birth weigth	Maternal	LINC00880	64330	-0.0378715870352958	0.00512594907321843	1.50614995652155e-13	-0.0212906500606289	0.034050036349712	0.531792542091221	-0.000616394790534507	0.00116185707407771	0.595749474435678	0.000292685346486107	0.0109142676719564	0.978605965054041
Birth weigth	Maternal	ADRB1	64330	-0.0217555403919446	0.00573724329257089	0.000149584458203565	-0.0381048940921469	0.0379493910029226	0.315335329111202	0.000601880404329046	0.00129347220089194	0.641702827385082	-0.00329771014879135	0.0121960447578062	0.786859737453156
Birth weigth	Maternal	LINC00485(1)	64330	0.00120403397250737	0.00504059601638228	0.81120918027292	0.016007895426626	0.0334079652650008	0.631823567311561	-0.000512859801225908	0.00113798178411135	0.652225410823505	0.00342285739447844	0.0107053968712043	0.749172577812468
Birth weigth	Maternal	OTUB1	64330	0.0077430468957187	0.00510798602436238	0.129556938368266	0.0156296601945266	0.033811502262368	0.643897395528809	-0.000490062934785927	0.00115377085868035	0.671021133340397	0.0120545127026231	0.0108589191845945	0.266959036052944
Birth weigth	Maternal	LINC01862	64330	-0.0331246066127427	0.00692934413285819	1.75386961838607e-06	-0.0287163521795965	0.0457129916618882	0.52988303027855	-0.000615093042471921	0.00155976697839298	0.693324465121988	0.0223558238724179	0.0147509981454312	0.129638974439495
Birth weigth	Maternal	WT1	64330	-0.00567461838601596	0.00564731828528707	0.314980487616797	0.00105584767162168	0.0376199682583581	0.977609478920993	-0.000432367289746792	0.00128257595773731	0.736036191085691	0.0104106705939982	0.01199912556765	0.38560612121804
Birth weigth	Maternal	SLC25A37	64330	-0.0172131762839469	0.00712977433139598	0.0157696931380857	-0.0248838095282721	0.0468842443356348	0.595593912046641	0.000528789941785425	0.00160054494095083	0.74111302905528	-0.0173948410901812	0.015156729534014	0.251111342925353
Birth weigth	Maternal	SMPD3	64330	-0.0219508485962092	0.00513741405584618	1.93360385662955e-05	-0.0338564923259254	0.0338791095647962	0.317637448734841	0.000379677102062127	0.00115397937857814	0.742145043937462	0.0031849709931411	0.0108857155116987	0.769842155966622
Birth weigth	Maternal	LSM3	64330	0.0238466830906323	0.00611833097297229	9.72572464708691e-05	0.001690566445464	0.0405617609559824	0.966754865676936	0.000407078800846685	0.00138375672427425	0.768618414288485	0.0150735088317494	0.0130190481593288	0.246948243073573
Birth weigth	Maternal	PLCE1(1)	64330	0.0197402962911984	0.00515696411578076	0.000129368308015244	0.0226188844542482	0.0342014622544387	0.508394988099355	-0.000306805466798848	0.00116492406994596	0.792266642291113	0.0113521219290443	0.0109695631362073	0.300731383862628
Birth weigth	Maternal	HHIP	64330	-0.0192986388832768	0.00503466883456627	0.000126633308541873	-0.026751168443039	0.03333200656	0.422228015562882	0.000298697192011305	0.00113491694904502	0.792406067661922	-0.00508441352936821	0.0106821945462659	0.634096741430667
Birth weigth	Maternal	LINC00485(2)	64330	-0.0270780288581602	0.0098094597779113	0.00577470480123752	-0.053122145371056	0.0653717231772863	0.416440937347276	0.000511630981365529	0.00222288870622181	0.817964358932101	0.00943865007631244	0.0209600835461134	0.652484496929018
Birth weigth	Maternal	MYL7	64330	-0.0156796071840617	0.00503605133503906	0.00184980868003413	-0.029324179313019	0.0333291414077285	0.378951433284174	0.000254264540236026	0.00113663302557433	0.822991639744948	0.0112952724272714	0.0107233256937164	0.292190665121083
Birth weigth	Maternal	ZBTB7B	64330	0.0228778583419655	0.00559030131091136	4.27415569918482e-05	0.026811099638868	0.0369614545749329	0.468221583490464	-0.00025937287979038	0.00125954399920442	0.836849353711551	0.00999590608340125	0.011856947755853	0.399208036822997
Birth weigth	Maternal	NOS3	64330	-0.0210599261658754	0.00921867039766926	0.0223462094794888	-0.0121010041098379	0.0613525252512817	0.843642495644613	-0.00041292813157361	0.00209368788077193	0.843651889411764	0.00378567485724036	0.0196886276692266	0.847525657930597
Birth weigth	Maternal	MTHFR	64330	0.00793300097888023	0.00689166496621469	0.249695053248599	0.0379369897271005	0.0457295672663077	0.406771262920212	-0.000291024653982502	0.00156300012986326	0.852291506572407	-0.0328770693407516	0.0146718147096456	0.0250403696994402
Birth weigth	Maternal	LPAR1	64330	-0.0160267388803841	0.00506045741807182	0.00154063959543171	-0.0172405094716889	0.0334834866133221	0.606627546287663	-0.000206633616444751	0.00114193731019427	0.85640735114562	0.0147492045714239	0.0107405464216485	0.169686685337772
Birth weigth	Maternal	MICA	64330	-0.0379243427048745	0.00903806797995829	2.71953353729537e-05	-0.0243231345287454	0.0589203809096869	0.679744563137179	-0.000321061248428279	0.00200070126041458	0.872507923991176	-0.00168539243631145	0.0190317801113604	0.929434463799532
Birth weigth	Maternal	HMGA2	64330	-0.0150901630960493	0.00505653051888634	0.00284342241936695	-0.0105084152168518	0.0334462371846546	0.753379074465241	-0.000179485935390351	0.0011401110034477	0.874907668543643	0.000278155078274632	0.0107557670086465	0.979368273453241
Birth weigth	Maternal	NLRP11	64330	0.0189080336327123	0.00522794848819202	0.000298586177450547	0.0225228066298587	0.0344879963176298	0.51371851695263	0.000122697391187744	0.00117368682090257	0.91674103720957	-0.0164136651330584	0.011080395519639	0.13852493157858
Birth weigth	Maternal	EBF1	64330	0.00462390554932981	0.00983724245602651	0.63832744502731	0.0213393891051262	0.0655547774045526	0.74478863091904	-0.000191400659665333	0.00222703740865996	0.931511145603454	-0.0204333436900866	0.0209374434331246	0.329106032166556
Birth weigth	Maternal	ZNF366	64330	-0.0239484025259398	0.00777847022061863	0.00207919314766804	-0.0176685285703412	0.0519373120352492	0.733714930898948	4.54208581203369e-05	0.00176692087240306	0.979491741762997	-0.00758907621203535	0.0164880267385896	0.64531823605724
Birth weigth	Maternal	PHACTR4	64330	0.00619532631265024	0.00506652478252284	0.221411232121582	0.0107227901065441	0.0333859131036262	0.748077243530184	1.8540088458729e-05	0.00113738466077604	0.986994604152585	-0.0154499650398706	0.0107695098319609	0.151405282923737
Birth weigth	Maternal	TET2	64330	0.0148773637548234	0.00522335580168562	0.00439758873906638	0.00613140027814787	0.0345486854385479	0.859138761984866	1.53795881921422e-05	0.00117801887476791	0.989583579737406	0.0157384676790042	0.0110715042036978	0.1551677897528
Birth weigth	Fetal	ZBTB7B(2)	58894	0.0318953406875251	0.00575948057579581	3.07450002218381e-08	0.119454177299824	0.0386860619704713	0.00201749176092198	-0.00325149307412109	0.00131717701317045	0.0135696863436314	0.0156766658903125	0.0122230967695646	0.199656744515382
Birth weigth	Fetal	ZNF628	58894	-0.0792809742257813	0.0190180726344723	3.06755598314181e-05	0.217706224811125	0.127354024537271	0.0873716059323791	-0.0101240523664156	0.00434687978192341	0.0198603676977347	0.0232948861832441	0.0404145805198682	0.564348352702947
Birth weigth	Fetal	ZBTB7B(1)	58894	0.0855231888116458	0.016563699195324	2.43433760457012e-07	0.32932854712308	0.106184318006318	0.00192646799778446	-0.00825140199550436	0.00361562022961517	0.0224838035818897	0.0201137480423993	0.0350673854689468	0.566258156540257
Birth weigth	Fetal	CEBPA	58894	-0.0457777535456664	0.0115372393581282	7.26172536498413e-05	0.131652327507389	0.078082040735001	0.0917862817927128	-0.0054670219099189	0.00265962316611093	0.0398290963742677	-0.0109352839877612	0.0244319516812264	0.654457069149958
Birth weigth	Fetal	ARMC2	58894	0.0291859020902166	0.00810537831163005	0.000317491775573463	-0.0807797697984918	0.0549142028280826	0.141291648038624	0.00379249922563118	0.00186613701304726	0.0421305405663744	-0.0114104701696933	0.0171894679540598	0.506817151312609
Birth weigth	Fetal	MBOAT1	58894	-0.012167116808978	0.0059329063938688	0.0402922831173831	-0.088254461617617	0.0400015603281069	0.0273685641600907	0.0027635400171796	0.00136370288232891	0.0427183624139753	-0.0157545522673609	0.0126155884875484	0.211737244254916
Birth weigth	Fetal	LCORL(1)	58894	0.0377347448111353	0.0059395171994153	2.12462055928416e-10	-0.0358636127038451	0.0400007052443136	0.369949670838646	0.00263770030492235	0.00136240265901437	0.052864503178426	-0.012059178326345	0.0126054783602711	0.338741965086905
Birth weigth	Fetal	PSMD2	58894	-0.00147796594304723	0.00712482978662513	0.835667922676255	-0.0950569578411751	0.0481651427182532	0.0484360893385794	0.00314474922240245	0.00163893635573881	0.0550177131275498	-0.00800158918047381	0.0150979565780306	0.596128983214953
Birth weigth	Fetal	PML	58894	0.00501306212307846	0.00524001346047408	0.338728287504979	0.0648074260802356	0.035421876438908	0.0673166830627166	-0.00225282268688693	0.00120883735043944	0.0623789893950817	0.0183486236180477	0.0111445494736581	0.0996823886255232
Birth weigth	Fetal	HKDC1	58894	-0.031019705671578	0.0059306899463328	1.69747820700623e-07	-0.0998381649915485	0.0400839326580208	0.0127509085072463	0.00242963458220667	0.0013668175530522	0.075477175836133	-0.0133099069314047	0.0126125119657203	0.291295261057634
Birth weigth	Fetal	NKX6-3	58894	0.055523670568796	0.013479172914287	3.80676765861899e-05	-0.0983961115618156	0.0908317173953308	0.278688944491325	0.00537488724147981	0.00309086961183818	0.0820476738670717	-0.0312748003539356	0.0286772782331338	0.27546320664235
Birth weigth	Fetal	NRIP1	58894	-0.0225759061038525	0.00885177012849703	0.0107612214444403	0.0854660852881956	0.0600608036055833	0.154743569326183	-0.00352613532524456	0.00204258939691997	0.0842975353971263	-0.00570313424515314	0.0188066979577382	0.761700293672654
Birth weigth	Fetal	FKBP5	58894	-0.0237194260348793	0.00587263375757216	5.37530707543687e-05	-0.0786170885889918	0.0395212179704315	0.0466796150226622	0.00232144355398326	0.00134786279305806	0.0850178251514425	-0.0239744179462793	0.0124741868330094	0.0546203553940579
Birth weigth	Fetal	PHF19	58894	-0.0240275019983876	0.00551120621315247	1.30429409525869e-05	0.0312485708808011	0.0371292903792486	0.400006861261646	-0.00214618290354285	0.0012640791568274	0.0895464230194191	0.0165214141231374	0.011676213320538	0.1570845260105
Birth weigth	Fetal	LINC00968	58894	-0.00589123937344896	0.00577186901027298	0.307409601027178	-0.0647563265375841	0.0389247286244078	0.096191816719506	0.00222442600369568	0.00132338425035022	0.0927950703966923	-0.0168282215543558	0.0122305123124631	0.168851255492839
Birth weigth	Fetal	KCNJ16	58894	0.0174459142494791	0.00550240678663758	0.00152203982422439	-0.0425813265455439	0.0369318386183482	0.248927106371314	0.00205879662863942	0.00125848252363684	0.101858367652475	-0.00669408392457156	0.0116820724306496	0.566632020536096
Birth weigth	Fetal	CDK6	58894	0.0272776918277364	0.0055363858573294	8.37341822312634e-07	-0.0296337742606289	0.0372825357403601	0.426707856014388	0.00203590651203514	0.00127084777423922	0.109159516819162	-0.0138317831367234	0.0117579117923164	0.239447447769964
Birth weigth	Fetal	CCND2	58894	0.0566451040636934	0.0198850456204129	0.00439233584018031	0.283615848187564	0.136152716650738	0.0372490081393232	-0.00728726952685072	0.00460738774847507	0.113735127876121	-0.0191379711015357	0.0420947738665375	0.649369875949419
Birth weigth	Fetal	HMGA2(1)	58894	-0.0178292930992143	0.00699458408587715	0.0108053087430397	0.065388652764824	0.0469689846792808	0.163877206131544	-0.00246496031645323	0.00160064964053563	0.123571839263144	-0.0109836131097759	0.0148944559509668	0.460864062512939
Birth weigth	Fetal	LINC01819	58894	0.0182689428126718	0.00526868480037817	0.000525780945225236	0.0637848755172876	0.0354886846266708	0.0722883781491103	-0.00185342670955131	0.00120966343253698	0.125482459394432	0.0186877719466849	0.0111953649999438	0.0950747733285561
Birth weigth	Fetal	KLHL29(2)	58894	-0.00593667391284425	0.00621888308413966	0.339773514255088	-0.0730952100144213	0.0417259298001747	0.0798145394364987	0.00217499985234259	0.00142134210996986	0.1259617836043	0.00179710420019938	0.0132091928754274	0.891782607722628
Birth weigth	Fetal	LOC339593(2)	58894	0.0145688062821622	0.00524750891658108	0.005499406590158	-0.0464022008854905	0.0353951541097927	0.189870953834749	0.00183592680379188	0.00120598118553292	0.127926497444526	0.00748789074654901	0.0111779376037808	0.50293612448061
Birth weigth	Fetal	MIR1208	58894	0.0145089989526363	0.00570614052994331	0.0110025254468693	-0.0459521543222228	0.0384787650001334	0.232396290255466	0.00198689117378817	0.00131089898172057	0.129608009544471	-0.0017518292103992	0.0121425552870643	0.885286280796744
Birth weigth	Fetal	GPR20	58894	0.0062821504498022	0.00568578080380627	0.269212678476516	-0.0428124581412663	0.0382204728109052	0.262656695743024	0.00188298124193076	0.00130301757510777	0.148437159589734	-0.0138059687253242	0.01209844493397	0.253818054219967
Birth weigth	Fetal	LINC01101	58894	0.0119802432060481	0.00529531093859908	0.0236747935638662	-0.0387888747723467	0.0357191934079534	0.277510308410967	0.0017503391472523	0.0012165871928079	0.150232665453304	-0.00616264501417303	0.0112556951233823	0.584028074965973
Birth weigth	Fetal	PIK3R1	58894	-0.0152639011755658	0.00590715873310463	0.00976950924163835	0.0413098971712622	0.0400056580741304	0.301794730521918	-0.00196444186722233	0.00136592160250582	0.150388150928875	0.00901830590608863	0.0125987124471503	0.474110459558421
Birth weigth	Fetal	SLC45A4	58894	-0.0318830443755596	0.00529036171605943	1.68406639234103e-09	-0.0707550686886477	0.0357666159537952	0.0479059193460936	0.0017399304217208	0.0012188558020348	0.153437876502175	-0.0225354647976544	0.0112296097395225	0.0447766270885845
Birth weigth	Fetal	LINC02227	58894	-0.013047389755836	0.0059849508419657	0.0292589698047945	-0.0583401875047077	0.0403169269879731	0.147891173937126	0.00190112507587174	0.00137448665796853	0.166623262707526	-0.0223172194456203	0.0127060190540627	0.0790203954032476
Birth weigth	Fetal	SKP2	58894	-0.0207072358255425	0.00635777502798455	0.00112662462600053	-0.0690509198542718	0.0429222175286184	0.107677386948287	0.00201323060669199	0.00146153189683349	0.168369204720866	-0.0260559504038262	0.0134718364876354	0.053104968311612
Birth weigth	Fetal	LINC02225	58894	-0.0191560783112772	0.00657483386570743	0.00357484010465601	0.0498210721430859	0.0445270285666147	0.263189477414259	-0.00208806655500285	0.00151652391279317	0.168555584298453	-0.00563959626949993	0.0139511224713198	0.68603799925986
Birth weigth	Fetal	EDEM2	58894	-0.0114857393347986	0.00709671270473339	0.105569048551894	0.0522037285838039	0.0481413714867306	0.278199055990098	-0.00224861195923635	0.00164284697063668	0.171089287448045	0.00363943827503364	0.0151348324806945	0.809968541863791
Birth weigth	Fetal	LOC339593(3)	58894	-0.0145576067209236	0.00544361558192619	0.00749165428502843	-0.0626799993044945	0.0366567900353207	0.0872868405395443	0.00165426775080209	0.00125128494387689	0.186154911164778	-0.00220629277024749	0.011592041324627	0.849052585597266
Birth weigth	Fetal	SCUBE3	58894	-0.0166540979794624	0.0130025627547858	0.20025773989107	-0.151851355294069	0.0877091516150467	0.0834024919396981	0.003936414168227	0.00298710838427615	0.187575428675737	0.0251984159011586	0.0275205644825852	0.359869289298619
Birth weigth	Fetal	XRN1	58894	0.0183234713224299	0.00758157732821958	0.0156588489378932	0.068640484623427	0.0507594153987812	0.176293837283936	-0.00224429293166058	0.00172895353153822	0.194270310777679	0.0275910266035007	0.0160763368504369	0.0861214026524743
Birth weigth	Fetal	GPR139	58894	0.0198032561377447	0.00552772411102891	0.000340552424192313	0.0679001932855386	0.0372112680025849	0.0680481627216783	-0.00156577626219021	0.00126610573721486	0.216208311628071	0.000349351730027285	0.011748530158997	0.97627787552602
Birth weigth	Fetal	ADGRG6	58894	-0.0226456091503853	0.00585126552096941	0.000108860128777909	0.024478454758138	0.0391991844106968	0.532325739779342	-0.00165202272152964	0.00133821243795624	0.217021722483559	0.00960842730935968	0.0124454470218644	0.440091723417338
Birth weigth	Fetal	ADRB1	58894	-0.0556407809793587	0.00590334809864581	4.43844110459845e-21	-0.0981922798114033	0.0398693372331457	0.0137865179608864	0.00167635556122545	0.00135792626657113	0.217022784856628	-0.0144154488481121	0.0125220736850688	0.249653404852778
Birth weigth	Fetal	THADA	58894	0.0106754260892636	0.00611285571670094	0.0807485352766033	-0.0464026135787316	0.0410578664422271	0.25840669223971	0.00170305840638118	0.00139854988187212	0.223330859430133	0.00751748378825365	0.0130203867925622	0.563696771658931
Birth weigth	Fetal	CCND1	58894	0.0109511506023994	0.00522806376956411	0.036203200932631	0.0503817130390178	0.035196195744842	0.152305630150914	-0.00145737995823	0.00120070085395719	0.224838753969766	0.00912650077899394	0.0111178225204952	0.411712689580655
Birth weigth	Fetal	FURIN	58894	-0.0217999393766947	0.00522359035984164	3.00566369288703e-05	0.0265411370092792	0.0350999866320949	0.449557474005146	-0.00143267384459208	0.00119476245615287	0.230482766865526	-0.00359812741235643	0.0110897828077662	0.745595289314361
Birth weigth	Fetal	RIT1	58894	-0.0242909984514881	0.00553437335623486	1.14010891380036e-05	0.0306065564785403	0.0373795267129035	0.412900792017036	-0.00148217733498684	0.00127290191436272	0.244263373808389	-0.0164770435117671	0.0117751557268914	0.161726574704471
Birth weigth	Fetal	LINC00880	58894	-0.0818374854396374	0.00530703683717347	1.51585561615801e-53	-0.130887668614443	0.0358506294631393	0.000261531904295949	0.00141347087294528	0.00121996429022719	0.246617200841017	0.00740202399674782	0.0112840643463608	0.511845060663342
Birth weigth	Fetal	COMMD7	58894	0.0189670926051978	0.00609316307785424	0.0018537992312481	0.0639969929942088	0.0409197753127376	0.117831756525108	-0.00161483461421105	0.00139749733263138	0.247882677236192	0.00683015897240022	0.0129552040397659	0.598047294243993
Birth weigth	Fetal	MIR6074	58894	-0.0219967064377363	0.00540844316950117	4.76626778824689e-05	0.0262375807929418	0.0365284444949632	0.472588696520334	-0.00143434358864388	0.00124596409066568	0.249658031626973	-0.00686453324387603	0.0115286721356437	0.551557438856482
Birth weigth	Fetal	GDF5	58894	0.0147787067610628	0.00528847593496255	0.00519949996950395	0.0582620183339573	0.0358101595936196	0.103749040787208	-0.00139201705357192	0.00121952477143068	0.253690589480134	0.000399506057960612	0.0112425801230526	0.971653189471389
Birth weigth	Fetal	SLC2A1-AS1	58894	-0.0355251090091448	0.00793659946046027	7.61569557002305e-06	-0.102264543677686	0.0538883799652789	0.0577391179311227	0.00208863361824428	0.00184101827342812	0.256589860258712	0.0100249653559639	0.0168770490822242	0.5525144666243
Birth weigth	Fetal	SLC38A1	58894	-0.0207444575593525	0.00749271232105053	0.00563122119849383	0.0358345744149904	0.0506329567614472	0.479114372330347	-0.00187423800708015	0.00172388347496753	0.27694470758753	0.00348706520709367	0.0158501679786467	0.825870529340525
Birth weigth	Fetal	AKT2	58894	0.010933454476308	0.00565625061672611	0.0532426851972898	0.0490888530380752	0.0382578637558364	0.199460372931492	-0.00141833441183218	0.00130560430720512	0.277331611750883	0.00776086721499685	0.0120622035511746	0.519964645238934
Birth weigth	Fetal	CHCHD7	58894	-0.0285385246714496	0.00801471619600977	0.000370066619953014	0.0225193468312311	0.0541214065414539	0.677346058884664	-0.00197169639379805	0.00184273233101673	0.284630339688254	0.0163143817530524	0.0170647208514799	0.339061102079702
Birth weigth	Fetal	PLEKHA1	58894	0.038784050335358	0.00521124312632289	1.00230054902638e-13	0.00209075357431178	0.0352056234244914	0.952644131834971	0.00127513780474284	0.00119870200466593	0.287439319269059	-0.00461526238106897	0.0110543918991893	0.676310690192156
Birth weigth	Fetal	ARHGAP21	58894	0.0158461451156379	0.00594930749537969	0.00773470949210706	-0.0294551536522	0.040218475444397	0.463940388248242	0.00139153067394283	0.00137350970188605	0.311006827538653	0.00232262792208007	0.0126865803587358	0.854737808907663
Birth weigth	Fetal	GCLC	58894	-0.0117371459147997	0.00569976487332158	0.039476277395508	0.0326561290244979	0.0384097327374429	0.395214837548221	-0.00130725063944962	0.00130884996732096	0.317906318588415	-0.00983575083843133	0.0121029955394533	0.416410124104177
Birth weigth	Fetal	ADCY5	58894	0.0734805408800838	0.00614071503184899	5.8396593751182e-33	0.115979641693074	0.0414053864539738	0.00509491028394218	-0.00140122778321704	0.00140972675076219	0.320240976420995	-0.000601752131781266	0.0130651210863368	0.963264251956978
Birth weigth	Fetal	NHP2L1	58894	-0.0398571300948527	0.00851803481420689	2.88711609865885e-06	0.0185743658630612	0.0574009316369066	0.746249630401892	-0.00193392593095829	0.00195878290740407	0.323494752782215	0.00456177666667508	0.0181269154512051	0.801306584242775
Birth weigth	Fetal	KL	58894	0.017924591609495	0.00748380317400931	0.0166181225577861	0.0639064518262335	0.0503064305612063	0.203967286175493	-0.00169146730261482	0.00171727581480297	0.324642241978331	0.00889950079341385	0.0159163431262499	0.576066731135367
Birth weigth	Fetal	SPRED1	58894	0.0133978360319989	0.00911169512761408	0.141458809749344	0.0820346320556227	0.061143560198622	0.179707388741754	-0.0020189077803135	0.00208429600043791	0.332734731887251	-0.00988236902953226	0.0194110746718814	0.61067714626699
Birth weigth	Fetal	RAI1	58894	-0.00951761782903427	0.00566593278057695	0.093002092321449	0.0248772577474386	0.0381552171078572	0.514402767715155	-0.001246709440558	0.00130087530796985	0.337884193798477	0.00474817768673052	0.0120409979000418	0.693335719754679
Birth weigth	Fetal	DNAJC5	58894	0.0259442680263361	0.00852909739783078	0.00235229455734388	-0.0374825637548017	0.0579062708242046	0.517442173136021	0.00186297700572863	0.00196774290432038	0.343765820587782	0.00922272900734649	0.018162601607824	0.611604783474884
Birth weigth	Fetal	LPAR1	58894	-0.0118930564354236	0.00525387180178345	0.0235977558477087	0.0174948431769503	0.0353831004308364	0.620996856495172	-0.00111989855931007	0.00120704215674735	0.353513044675271	0.00656174726787481	0.0112051231609531	0.558144964751802
Birth weigth	Fetal	ANO1	58894	0.0126337345671347	0.00607436708279922	0.0375441800454926	0.0457069590436482	0.0411857724221459	0.26710033460307	-0.00129358749431592	0.00140146559030319	0.355998064859501	0.0137751183393097	0.0128558754803693	0.283947393591574
Birth weigth	Fetal	KLHL24	58894	-0.0158997232178624	0.00582296616198505	0.00632533831949277	0.0175129276979422	0.0394651278654159	0.657219893486382	-0.00117626145727958	0.00134606132102808	0.382201175981779	0.00434278616002014	0.0123543946810818	0.725201390199459
Birth weigth	Fetal	WT1	58894	-0.00538659204930513	0.00575731254546113	0.349478500302747	0.0309495748400701	0.0390224945521645	0.427710302124361	-0.00113708690154746	0.0013286110144997	0.39208625097489	-0.00253087683811949	0.0122371194762913	0.836151420172843
Birth weigth	Fetal	FCGR2B	58894	0.013757390968979	0.00664581015496559	0.0384487485101236	-0.0285124521250599	0.0448276705406476	0.524749035196293	0.00129210592374869	0.00152751616008601	0.397619273856879	0.00261625228788367	0.0141410235399708	0.853220635644748
Birth weigth	Fetal	MYADML2	58894	-0.00151644233011816	0.0161081334057903	0.924997149382199	0.0813423041817298	0.112215026679803	0.468529212365324	-0.00298901508430048	0.0038207682076114	0.434037109738239	0.0191206999063496	0.0339432127865029	0.573222972438257
Birth weigth	Fetal	TSPAN14	58894	-0.0203393388949814	0.00522514477015854	9.92894899712657e-05	-0.00882997936354975	0.0353464660111022	0.80273343591493	-0.000937429520674418	0.00120317086425469	0.435904800238569	0.0273342058771738	0.0110792645545668	0.013622159150551
Birth weigth	Fetal	C8orf86	58894	-0.0109209418019816	0.00558652121880902	0.0506027385731489	0.0144596373447254	0.0375995025378823	0.700557479402423	-0.000997634152557642	0.00128302604972392	0.436829544009253	0.00891134712795278	0.0119056920477608	0.454164824547135
Birth weigth	Fetal	EBF1	58894	-0.0361345532663215	0.0077926191822455	3.54221347550684e-06	-0.0878850953849098	0.051929533253641	0.0905766628818618	0.00134139585762205	0.00176958607279399	0.448437232552064	0.015021550483375	0.0165812880733369	0.364974563056367
Birth weigth	Fetal	IGFBP3	58894	-0.0173642798675624	0.0110284789359478	0.115378536050564	0.0325807109119174	0.0743888983639066	0.661403741011029	-0.00190646975053968	0.00253979432628112	0.452872688103911	0.0176678421308433	0.0235143397997633	0.452436274500917
Birth weigth	Fetal	ITPR2	58894	-0.0214454122757498	0.00523183515352289	4.15453580444677e-05	-0.056219539860392	0.0351434244937292	0.10966670530005	0.000884288132957285	0.00119726103840495	0.460157368633321	0.0085192198801362	0.011111297837968	0.443252925286986
Birth weigth	Fetal	TNS3	58894	0.0446646442472307	0.00909269420225499	9.03259346978458e-07	0.11037635992889	0.0614938129830678	0.0726718722184158	-0.00154805837771475	0.00210005371345398	0.461032978151458	-0.0268453264207626	0.0193476206819463	0.165286685395388
Birth weigth	Fetal	KLF5	58894	-0.0194855911034368	0.00663746981357555	0.00332929328171038	0.00302568847034021	0.0446554116606352	0.94597980791863	-0.00109601081099049	0.00152134410855048	0.471267645857721	0.019805646855161	0.014070767960458	0.159262536597664
Birth weigth	Fetal	PELO	58894	-0.0156974200952006	0.00653193351237391	0.0162562029722573	-0.0476135692390927	0.0438392045755236	0.277441125218478	0.0010635425714425	0.00149399292299184	0.476542369127417	9.58094492371596e-05	0.0138522527356397	0.994481479102408
Birth weigth	Fetal	HMGA1	58894	0.0487887883445343	0.0118419734116893	3.79409488709971e-05	0.103957726122629	0.0802269667124339	0.195051099176281	-0.00195324606952018	0.00274728408549982	0.47710349946336	0.0114133711615806	0.0253685799152063	0.652782866490943
Birth weigth	Fetal	TET2	58894	0.00545004573181472	0.00540010192208198	0.312859533836927	-0.0196477217688824	0.036259813080588	0.587917395276132	0.00087607457018264	0.00123557119367863	0.4782998654716	0.00350985408642837	0.011429176219711	0.758771402677448
Birth weigth	Fetal	PTPDC1	58894	-0.0186393948192046	0.00674798419674303	0.00574281566750941	0.0096639882152186	0.0455780098360348	0.832082946688679	-0.00108454584074396	0.00155442581489132	0.485358348545358	0.00743571965948798	0.014301071615484	0.603106351483619
Birth weigth	Fetal	IGF1R(1)	58894	0.0229432502156365	0.00532531359238931	1.6475223531752e-05	0.0480079821586508	0.0360203249126725	0.182601755157681	-0.000852905427130648	0.00122785643914733	0.487290198531602	0.00515541011433665	0.011309839855427	0.648510997622585
Birth weigth	Fetal	MCPH1	58894	0.0306188017058842	0.0101100034207336	0.00245824673662358	0.0720088057835868	0.0682723089189935	0.29155346785269	-0.00159792185688474	0.00233225642469542	0.493258362533153	0.00563327728448483	0.0216143349690263	0.794381148856682
Birth weigth	Fetal	ZNF469	58894	-0.00886896554505199	0.00554414469402066	0.109670626600989	-0.0475214807415628	0.0374841334153756	0.204883007169172	0.000859412333553485	0.0012787821582878	0.501551125993343	0.0185788239489123	0.0117841761829122	0.114895080293888
Birth weigth	Fetal	LIMS1	58894	-0.00856017517973287	0.0052710099348601	0.104378933096514	-0.0315485457645061	0.0354892640808842	0.37402806476662	0.000810569704798336	0.0012088790992519	0.502533160653426	-0.00582331191290997	0.0111642249584601	0.60194757096108
Birth weigth	Fetal	WSB1	58894	0.0198643479868381	0.00528973599150531	0.000173326347625031	0.0449267020356118	0.0355505843295354	0.206328300361017	-0.000794164810905841	0.00120976836715783	0.511530619190714	-0.00181028021846963	0.0112231587843668	0.871858749945669
Birth weigth	Fetal	MAFB	58894	0.032554586865886	0.00536124130325195	1.26930645171233e-09	0.0493788238108695	0.0359468515800895	0.169551871644505	-0.000791607411180649	0.00122509972922244	0.518179861563783	0.0115830503450182	0.0113728267992347	0.308451842960256
Birth weigth	Fetal	ADAM17	58894	-0.0238845267764424	0.00549530979931878	1.38654822896019e-05	-0.000574845082105641	0.0369840149149634	0.987598977505737	-0.000804844977762289	0.00125892784173004	0.522623865155561	0.00462097494386255	0.0116548765251207	0.691749263780347
Birth weigth	Fetal	TP53	58894	0.106355706834168	0.0195980386422972	5.75815679785645e-08	0.0126670687116816	0.128280407170027	0.921340951582617	0.0027873403609412	0.00437153992915059	0.523729649111726	0.0169316662605078	0.0417206155278527	0.684865662753959
Birth weigth	Fetal	PLCG1	58894	0.0066952061673903	0.00522850310902957	0.2003671338027	-0.0171207322234573	0.0353354722287195	0.628018892962623	0.000763954364263425	0.00120285081293732	0.525352754639783	0.00244590664706013	0.0111214679663435	0.825929081454932
Birth weigth	Fetal	LINC00332	58894	0.0270636343155701	0.00789636984518132	0.000609916280582674	0.0108744881048517	0.0537271177869674	0.839602989639051	0.00115142444033692	0.00182767215334584	0.528700256901592	-0.0349607236991052	0.0167536651665761	0.0369149606249545
Birth weigth	Fetal	ANK1	58894	-0.0262885999126952	0.00658484550859757	6.55181166742641e-05	-0.0385680671133805	0.0442464805702346	0.383395224254864	0.00094231292508727	0.00150538568657004	0.531342863791094	-0.0244691285336957	0.0139776256236796	0.0800213125011178
Birth weigth	Fetal	MIR518B	58894	0.0200624138540893	0.0055790206568364	0.000323355071645327	0.000889358565414043	0.0374557692981653	0.981056702473555	0.000787428557244056	0.00127588152113279	0.537128731080202	-0.00694228772288872	0.0118538721424486	0.558109158134478
Birth weigth	Fetal	LINC01862	58894	-0.0177956491107741	0.00714697229659868	0.0127786147118482	-0.0489635655420338	0.0477184885964933	0.304852376063583	0.00100458297120378	0.00162935225493036	0.53753160262626	0.00163685360603754	0.0152378217897287	0.914455801185913
Birth weigth	Fetal	NPEPL1	58894	-0.0201925881558289	0.00529509828968292	0.000137180390878618	-0.0389380317608131	0.0354654092489058	0.27224576563596	0.000727585044831787	0.00120811700235057	0.547011941199147	-0.0067828402699552	0.0112166010847015	0.545371104585976
Birth weigth	Fetal	KCNK2	58894	0.0202386452355586	0.00617911323986526	0.00105598942752046	-0.0113614490752566	0.0418830633985049	0.786187442276118	0.000854959639356949	0.00142685597269496	0.549047650807203	0.0118903510214138	0.0131318148140697	0.365224722099787
Birth weigth	Fetal	NMBR	58894	-0.0260963807266372	0.00603701608777958	1.54364077044762e-05	-0.00653898870023987	0.0406937667645322	0.87233991115456	-0.000827789526515892	0.00138406029350885	0.549783674830053	0.00635994261582768	0.0128187113438652	0.619793795050757
Birth weigth	Fetal	TULP1	58894	0.0228562139691916	0.00607250941749981	0.000167457596776475	0.0366172819730138	0.0409503993137101	0.371225929730106	-0.000834292859242871	0.00139635923610194	0.550191097716209	0.0187377861269089	0.0129133015723314	0.146772562317979
Birth weigth	Fetal	MIR2392	58894	-0.0344095072974727	0.00849596192037402	5.12609539265186e-05	-0.0710583816357262	0.0573102558021812	0.215021228001637	0.00115976613600556	0.00194624329575063	0.551244407865524	-0.00024714384262474	0.0180732016675912	0.989089632428129
Birth weigth	Fetal	MARCH7	58894	-0.00775174640560648	0.0053012517492286	0.143678515444079	-0.0292466403369812	0.035727470462007	0.413015855549065	0.000720499374589127	0.00121740223280965	0.553964388029673	-0.00378718005574493	0.0112630053349194	0.736683916912568
Birth weigth	Fetal	HMGA2(2)	58894	-0.0418992640200965	0.00523887191376654	1.28986669680006e-15	-0.0548102402959735	0.0353983899972328	0.121535656921609	0.000712739618193593	0.00120639244165022	0.554655056796586	-0.0136584243571274	0.011148785485663	0.220540849707547
Birth weigth	Fetal	FAM118A	58894	0.0106834801922634	0.00530242045238686	0.0439269148612651	-0.0149982191823724	0.0356252249775895	0.673756629636524	0.00071428201773282	0.00121377035734287	0.556211064175093	0.00747481712929492	0.0112322309563235	0.505746589898736
Birth weigth	Fetal	SLC6A2(1)	58894	0.0171590057256446	0.00525026291363186	0.0010828882984842	0.0313696841978148	0.0353363055438072	0.374680713656072	-0.000697580647223097	0.00120433975993532	0.562441289039259	0.0114715958714258	0.0111730695387813	0.304557309737028
Birth weigth	Fetal	ATAD5	58894	-0.0220753113381739	0.00589663661388234	0.000181493616955494	-0.00090725454662884	0.0396290704964971	0.981735173625942	-0.000759692447048096	0.00135121545601729	0.57396217998751	0.00649735678834144	0.0125640312681272	0.605060727690975
Birth weigth	Fetal	MLXIPL	58894	0.0438189271099016	0.0107457759934516	4.55271578108413e-05	-0.00288237054290615	0.0716629104055327	0.967916887050417	0.0013358787992097	0.002437386176807	0.583640125926724	0.0114042182303286	0.022696976255536	0.615349098649229
Birth weigth	Fetal	KREMEN1	58894	0.0266850446248117	0.00541060045581748	8.16160503349293e-07	0.0456950077021249	0.0366298374653519	0.212226330642118	-0.000675461321264498	0.0012467377652913	0.587970057222706	0.00125160542652902	0.0114804420717026	0.913186471469872
Birth weigth	Fetal	PRR34	58894	-0.0219307093272937	0.0055288472732987	7.29923076232161e-05	-0.00885116847410368	0.0373994980049217	0.812917175284412	-0.00068608320487988	0.00127213957866903	0.589671967785755	0.0120552518535306	0.0117196169616546	0.303653699407063
Birth weigth	Fetal	TBX15	58894	-7.00522013894286e-06	0.0102734266554362	0.999455942694268	0.0305114370121758	0.0690159312342197	0.658423775486556	-0.00127002020724355	0.00235644920850545	0.589919906928768	0.0180041862174586	0.0218830359930941	0.410655629972216
Birth weigth	Fetal	LOC100507065	58894	0.0875920907768054	0.0199517773493234	1.13448703507638e-05	0.0557280296130677	0.134860447733492	0.679441534042842	0.0024518851504898	0.00460093810595094	0.594098010755438	-0.0747743102104843	0.0418225728171509	0.0737983173202744
Birth weigth	Fetal	ADM	58894	-0.0308119711418247	0.00523840904968582	4.07686246727069e-09	-0.0539289029455609	0.0353939255208681	0.127594840639722	0.000634361996287834	0.00120541389305162	0.598709045754535	0.00793843201453036	0.011114567045294	0.475083640322919
Birth weigth	Fetal	PTPN14	58894	-0.00708143112820553	0.0053380107840525	0.184644567909319	-0.0146236145843713	0.0362025326610827	0.686259048927984	0.000641969873968004	0.00123457318909891	0.603070150827759	-0.0245512625940669	0.0113364497102237	0.0303387044075117
Birth weigth	Fetal	NR2F2-AS1	58894	-0.0347322273810732	0.00574692487280415	1.51596865320805e-09	-0.0626716941822655	0.0387224870175328	0.105563864245141	0.000686489086464445	0.00132295004467345	0.603826994340268	0.0123984010506232	0.0122430286134282	0.311212089793881
Birth weigth	Fetal	IGF2	58894	0.0184280718047836	0.0056603141186291	0.00113192078198719	-0.00336741762293372	0.0381124084230404	0.929594914754084	0.000672876882650812	0.00129770962504659	0.60410364615552	0.00467988113069744	0.0120013618758568	0.696578007377272
Birth weigth	Fetal	STAT1	58894	0.0214914981385496	0.00613798741749726	0.000463177554720165	0.0364000161897066	0.0415456505318849	0.380954757806822	-0.000723195628780404	0.00141462986811896	0.609194702383662	0.0123578701342907	0.0130395937531948	0.343276439824739
Birth weigth	Fetal	DPEP3	58894	-0.00905976368155171	0.00523127802497363	0.0833063676921626	0.00110121359756825	0.0353427441163403	0.975143541652142	-0.000610888980958203	0.00120468457756195	0.612090379820971	0.0131556786800342	0.011115849522475	0.236613303631632
Birth weigth	Fetal	KLHL25	58894	-0.00609708922116483	0.00529101813256227	0.249183162485242	0.0113028166122683	0.0357354951374506	0.751782739320402	-0.000614512294946656	0.00121724405601497	0.613673797521502	0.00500247166685309	0.0112275866061451	0.6559226568863
Birth weigth	Fetal	CABLES1	58894	-0.0210357118054651	0.00522598566295984	5.69946302660015e-05	-0.00844182121406574	0.0354335265918555	0.8116927667805	-0.000608413505869207	0.00120889725284588	0.614769485261468	0.00708110160779364	0.0111223844074719	0.524353240347927
Birth weigth	Fetal	ZFPM2	58894	0.0315232910774153	0.0067404949510987	2.9217036890163e-06	0.0424275409877934	0.045397372176236	0.350007886209819	-0.000769102765165092	0.00154858629305394	0.619438933809414	0.0175454095349224	0.0143092833128878	0.220144986532269
Birth weigth	Fetal	JAG1	58894	-0.0242639015391927	0.00520931020098959	3.203107666237e-06	-0.0341174922055876	0.0350654565445286	0.330574265922381	0.000578476537868786	0.00119151417804541	0.627325659459334	-0.0105544007701678	0.0109993729564176	0.337287861061681
Birth weigth	Fetal	FAM99A	58894	0.0101392846571038	0.00550994683909843	0.0657470936521479	0.0264207527040687	0.0372831225684429	0.478543375595513	-0.000614014829103963	0.00126886787917713	0.628453235772487	0.000351560010517903	0.0116918100218404	0.976012195808103
Birth weigth	Fetal	NT5C2	58894	-0.0201332680880031	0.00537018301454726	0.00017765117858012	-0.0301722267842461	0.0360963242665152	0.403225320101445	0.000590965165407209	0.0012325891647825	0.631620143851364	-0.016254027259068	0.0114495386196092	0.155722788748223
Birth weigth	Fetal	PTCH1(2)	58894	0.00699785627209948	0.00603667145315018	0.246369468121246	-0.00679595734278566	0.0406164069944163	0.867118453090568	0.000662925065363924	0.00138340441796608	0.631799333113819	-0.0123434296190574	0.0128304094598183	0.336031015795931
Birth weigth	Fetal	SLX4IP	58894	-0.00941539964303577	0.00552032128651754	0.0880898907920955	-0.00549445837224074	0.0372149448262657	0.882626459785443	-0.000600570733095293	0.00126752015210646	0.635633215915485	0.0257566842674697	0.0117099878940919	0.027842829594117
Birth weigth	Fetal	LOC646736	58894	0.0231436775943104	0.00597209326463855	0.00010660693993314	-0.00239905874652857	0.0404164156540262	0.952666749935626	0.000645452921256258	0.00137692493469438	0.639240028451112	0.0132694063875645	0.0126998722123534	0.296098597090549
Birth weigth	Fetal	TNFSF12	58894	-0.0114718137715878	0.00548015948939954	0.0363234611821329	0.00129633014284008	0.0368590526754767	0.971944362464698	-0.000583962234749973	0.00125661855873872	0.642141420855247	0.0077693907241225	0.0116372931662856	0.504373260079024
Birth weigth	Fetal	PABPC4L	58894	0.0373106741606077	0.0202396337247797	0.0652689249900497	-0.00138247889619664	0.136556340649655	0.99192249122235	0.00216597333788015	0.0046911245483177	0.644285772704002	-0.0441043050669866	0.0428351418686684	0.303188417916018
Birth weigth	Fetal	IGF2BP3	58894	-0.0254550839783202	0.00624700521407209	4.61209658038343e-05	-0.051013368990958	0.0417858560672075	0.222155804616496	0.000648902908644648	0.00142429153185735	0.648681501541829	0.00978608411752614	0.0133001193654393	0.461861929417097
Birth weigth	Fetal	PTH1R	58894	0.009220689938226	0.00544056724375974	0.0901180777570975	-0.00417276194615902	0.0366950823130659	0.909464526922904	0.000563321025376028	0.00124919311696703	0.652028753009972	-0.00416402964075969	0.0115444189346113	0.718327756240762
Birth weigth	Fetal	ITM2B	58894	0.015434644372467	0.00581237067874068	0.00792165331617936	0.0365939085740866	0.0391223630826634	0.349601174920252	-0.000593743876045774	0.00133287805275789	0.655988988221675	-0.00158752308047068	0.0123101952635322	0.897389721137217
Birth weigth	Fetal	MAFF	58894	0.0137760868044916	0.00534373805749353	0.00994018327897527	0.0393736705420128	0.0361008166338742	0.275427543882645	-0.000502625941838667	0.00122992383381888	0.68278753495063	-0.0164059189166306	0.0113644683900417	0.148852577617835
Birth weigth	Fetal	LCORL(2)	58894	-0.0328722695878203	0.00779759278943515	2.49381621652131e-05	-0.0320765497416656	0.0530934867754848	0.545744748933047	-0.000736406004594521	0.00180898395674172	0.683948757056939	0.035067252855184	0.0165737138838119	0.0343629839819145
Birth weigth	Fetal	PROX1	58894	0.0254108972007885	0.00597314006030719	2.10126878535299e-05	0.00283683959665418	0.0402554649216193	0.943819085846189	0.000550493387356617	0.00136894033060664	0.687589056018915	0.00762017238849214	0.0126595985279917	0.547224090491597
Birth weigth	Fetal	GRB10	58894	0.0201134737914899	0.00550455641478465	0.000258442447261989	0.0302630439166804	0.0371793905020099	0.415663342779396	-0.000468334562994816	0.00126431605888654	0.711067012847044	0.00451865500581215	0.011673689353684	0.698698171397179
Birth weigth	Fetal	PIM3	58894	-0.017632292004532	0.00531267939107204	0.000904251351857362	-0.0187221851675612	0.0357790788713391	0.600787049675543	0.000450847200794036	0.001218169413333	0.711307661522	-0.0238191448162858	0.0112567468074383	0.034349986675286
Birth weigth	Fetal	CENPW	58894	-0.0186908783324503	0.00522626232078115	0.000348720711785482	-0.033804593644342	0.0351673103245478	0.336430192260273	0.000441587583647011	0.00119752359651613	0.712314930883523	0.00100494387260963	0.0110963526971697	0.92783835898839
Birth weigth	Fetal	AMZ1	58894	-0.0136330144304397	0.00530777105256121	0.0102163882999057	0.0101782957998242	0.0357911134787141	0.776119778764836	-0.000445717608775649	0.00121942474057056	0.71472858534197	-0.0210074570031581	0.0112494877389683	0.0618486858285577
Birth weigth	Fetal	APOLD1	58894	-0.0204085750694861	0.00583746343636304	0.00047239267718685	-0.0270164631578817	0.039448644657444	0.49344033462021	0.000487112051463472	0.0013458174945532	0.717394353545573	-0.0130484015783888	0.0123909758285733	0.292319274204685
Birth weigth	Fetal	KCNQ1(1)	58894	-0.0166497840680131	0.00554086501673214	0.00265773850874397	-0.000666897706165436	0.0375033445615108	0.985812543178249	-0.000458940195266277	0.00127517029587725	0.718919451250197	-0.00356856284757643	0.0117410162610338	0.761174783106738
Birth weigth	Fetal	LINC00485	58894	-0.012853471609728	0.00522351666243853	0.0138697402805436	-0.027408982191552	0.0352340605252463	0.436624292323861	0.000431546490127981	0.00120144467180343	0.719454507646102	0.000432781935589658	0.0111203779077004	0.968955964284747
Birth weigth	Fetal	CPA3	58894	0.0171599428642034	0.00534489132926948	0.00132560744348771	0.00755131149896749	0.0362234557164298	0.834866870750603	0.000439397739584491	0.00123316243200065	0.721603848400718	-0.0084074002248133	0.0113548379839027	0.459045410764721
Birth weigth	Fetal	ACVR1C	58894	0.0370446552110011	0.00825579458717743	7.23324389717169e-06	0.0106574057052197	0.0556351059409484	0.848088315263909	0.000673217668417492	0.00189871907469166	0.722917425774642	0.00773650255669212	0.0174955822516298	0.658347926662229
Birth weigth	Fetal	SIPA1L2	58894	0.00927854852916379	0.00521403395205262	0.0751574809252262	0.0180954162802677	0.035199484033615	0.607196687838905	-0.000423104294800873	0.00119983458697284	0.724362966598939	0.00989852845896529	0.0110721364967837	0.371323688699688
Birth weigth	Fetal	PDE10A(1)	58894	0.00543128878257924	0.00558489152377818	0.330807482827284	0.0208707567242313	0.0377891728438629	0.580748615046329	-0.00044918710157749	0.00128950905615494	0.727586383843882	-0.0057534743016203	0.0118907627630491	0.62848644278467
Birth weigth	Fetal	FAM178B	58894	-0.0148336576465539	0.0151883435552166	0.328747711240305	0.0343822844444225	0.103832623932781	0.740546105225805	-0.00119177117433691	0.00354950081903469	0.73705501170658	-0.027404835536936	0.0321838681456334	0.394490437370715
Birth weigth	Fetal	ENPP2	58894	-0.0406849565543889	0.0115414609027352	0.000423623045632677	-0.0900580835451349	0.0774098207059281	0.244674593962899	0.000889534708669658	0.00264979693144615	0.737098905808909	0.0393184297858788	0.0246246251649528	0.110335329377075
Birth weigth	Fetal	PDE4B	58894	-0.0112679238823303	0.00582703293312081	0.0531507934985536	-0.00329047026008869	0.0393440887723364	0.933348390039313	-0.000445234971896941	0.00133965254769249	0.739625356285905	0.00809225808060808	0.0123758195464375	0.513193902590995
Birth weigth	Fetal	IGF1R(2)	58894	-0.0250576320425702	0.00576488903663648	1.38499306478312e-05	-0.00716847289604931	0.0391330959364576	0.854655966094894	-0.000430748425922829	0.00133552478871202	0.74705144321016	-0.00963721813841471	0.0122607749709538	0.431858752398389
Birth weigth	Fetal	PAPPA	58894	-0.0165223145666158	0.00566671720220665	0.00355052030540179	-0.000460475712644242	0.0381396801532391	0.990367093426034	-0.000417168573188469	0.00129711609557871	0.747747518199391	-0.00630524614432753	0.0120231980393742	0.59998607355472
Birth weigth	Fetal	EPAS1	58894	-0.0292948591292648	0.00537507897120042	5.05355145255755e-08	-0.0333147914361477	0.0362691090876166	0.358337625003332	-0.000396159667760467	0.00123710008858662	0.748793216046962	0.0260141559829367	0.0114184136890388	0.0227144447691785
Birth weigth	Fetal	PLCE1	58894	0.0233724648236571	0.00530800761572654	1.06830578407659e-05	0.0199175136607996	0.0355939890357573	0.575771351044716	0.000380569789875622	0.00121577208891057	0.75426107044424	-0.0137361726834525	0.0113205123840014	0.224986420635216
Birth weigth	Fetal	CDKN1C	58894	-0.000326327372210975	0.00544483822734307	0.952208924946661	0.0172061688571202	0.0368772466706078	0.640802453169215	-0.000388905207966768	0.00125402183740166	0.756465977211446	-0.0126938740437142	0.0115511159089146	0.271802858350108
Birth weigth	Fetal	INSR	58894	0.0112482194711249	0.00586553309155944	0.0551563459309302	0.0329730388303109	0.0395922591412802	0.404952287799187	-0.000417090525311907	0.00134738071101567	0.756899297364191	-0.0157622686737613	0.0124471211635458	0.205396931246164
Birth weigth	Fetal	LOC339593(1)	58894	0.00830247365587294	0.0065704567916397	0.206376207349809	-0.00105250846103827	0.0443530869650458	0.981067882045368	0.000467150354508372	0.00151403717844329	0.757667874934383	-0.0109349205899185	0.0139976416363088	0.434689571826527
Birth weigth	Fetal	ISPD	58894	-0.0170439784210667	0.00529409027734811	0.00128513181643424	-0.00442169878730969	0.0357586214772351	0.901589607978369	-0.000368045713234759	0.00121926008620414	0.762759941060441	-0.00509473773489141	0.0112408865505215	0.650382834727927
Birth weigth	Fetal	MTNR1B	58894	0.0124990794831079	0.00581552875454029	0.0316179109361433	0.0210487857598952	0.0392165757612323	0.591454871665484	-0.00040133893175034	0.00133485971220293	0.763674829175512	0.00649525821669862	0.0123384371837019	0.59859513403388
Birth weigth	Fetal	NOC3L	58894	-0.00755898247527392	0.00738587711055074	0.30610531388691	0.0189752694886887	0.0498094628653686	0.703236441971564	-0.000485751285413121	0.00169615754531536	0.774585530949669	-0.0189534654504888	0.0156590909900545	0.22613760723582
Birth weigth	Fetal	RABGAP1	58894	0.0267645334626974	0.00741524049250212	0.000307166151394083	0.0430848098665762	0.0496267170634579	0.385300590379297	-0.000479979547808062	0.00169107688568736	0.776541119292608	-0.00579264912764959	0.0157060719120927	0.712266274891061
Birth weigth	Fetal	PDE10A(2)	58894	-0.0206344606562128	0.00569673705717128	0.000292405165969085	-0.0269643931749492	0.0383330177057928	0.481793872339325	0.000362609129403699	0.00130402404894654	0.780960094163878	-0.00629184945510999	0.0120775255749411	0.602399956882254
Birth weigth	Fetal	PDX1	58894	-0.0181160534538655	0.00646758485471625	0.00509526271637529	-0.00296922249976808	0.0437621840468434	0.94590602992252	-0.000400008938192012	0.00149255643902979	0.788698291477143	-0.00870806719297131	0.0137785262259991	0.527387499947383
Birth weigth	Fetal	UMODL1	58894	0.0195157227620655	0.00611543303703701	0.0014174523693157	0.0346825604516017	0.0411116894354657	0.398886340625127	-0.000370882505094478	0.00140184176394906	0.791343182080714	-0.00691471330254213	0.0129840848646389	0.594345056625748
Birth weigth	Fetal	KCNJ2	58894	0.0126329194338565	0.00524733730944454	0.0160655968951422	0.0263614157878618	0.0355386131938323	0.458230704540924	-0.000311180209872343	0.00121047619802491	0.797123661497348	-0.00398697668668916	0.0111510307446725	0.720686374545343
Birth weigth	Fetal	HLA-C	58894	-0.0135256688623085	0.005423078096163	0.0126306152531226	0.000710652744140428	0.0358473841806092	0.984183523592842	-0.000312376029654731	0.001221422933827	0.798146602180784	-0.00448694968312968	0.0113071190905135	0.691497812011944
Birth weigth	Fetal	GPSM1	58894	0.0473737966332948	0.00581790540306008	3.93868673138641e-16	0.0591084757210265	0.0393913003989762	0.133478275137158	-0.000307963338715737	0.00134004441242452	0.81823572827557	-0.00402827575097614	0.0123387278765708	0.744066801270096
Birth weigth	Fetal	DNAJC5B	58894	-0.024079941152333	0.00546869938964082	1.06838604975146e-05	-0.0125336285058256	0.0370725138109929	0.735300996575533	-0.000278917617312286	0.00126266376882418	0.825174029190007	-0.00806138625223576	0.0116258470461764	0.488060007514496
Birth weigth	Fetal	LINC00446	58894	-0.0322377791897961	0.00900106281304149	0.00034183351131635	-0.0134531062420072	0.0607821475363649	0.824833781199848	-0.000432061066352477	0.00206856320461358	0.834550344952623	-0.00985547454079371	0.0190909901767622	0.605690865105266
Birth weigth	Fetal	RREB1	58894	-0.0330506933262554	0.00917319089640367	0.000314865967425515	-0.0538819032217501	0.061640314368838	0.38204877269602	0.000429957555331103	0.00210324899072705	0.838021775065981	0.0126016389494102	0.0195389534860815	0.518962403244051
Birth weigth	Fetal	CDKAL1	58894	-0.03863155819271	0.00595068835257638	8.54050682398902e-11	-0.0294030104354021	0.0400883354467576	0.463283575335527	-0.000273511853497344	0.00136340105172945	0.841004249204076	0.000460197020879091	0.0126505517005851	0.970981378679091
Birth weigth	Fetal	FUT2	58894	-0.0218130386710348	0.00522627040616508	3.00083402316808e-05	-0.0308465745661877	0.0352289969070339	0.381250096285176	0.000240068671290656	0.00119903971830038	0.841311214244552	0.00334900166108575	0.0110651642415653	0.762148741212428
Birth weigth	Fetal	ESR1	58894	-0.04438246641328	0.00609410667078742	3.30913062041372e-13	-0.0337291388669333	0.0411270722737627	0.412150961833969	-0.000260677280588152	0.00139951319771047	0.852239301084221	-0.0093449402182448	0.0128943099267875	0.468618331245898
Birth weigth	Fetal	MLN	58894	0.0196837255418964	0.00522576654260789	0.000165601988348672	0.00192277288889424	0.0352691480943919	0.956523342555798	0.000210159262943194	0.00120183483953073	0.861186043270572	0.0216695224835283	0.0110951668730941	0.0508172609450069
Birth weigth	Fetal	SLC6A2(2)	58894	-0.014743409931783	0.00877684723234826	0.0930001670025831	-0.00128892446620156	0.0592336546456333	0.98263947384588	-0.000314122547049411	0.00201663983522639	0.876218542448269	-0.00625709327733867	0.0186240677846964	0.736896094800234
Birth weigth	Fetal	RPS9	58894	-0.0214394107625818	0.00530896632363537	5.3898931722444e-05	-0.0262093207276705	0.0358047605296405	0.464167458260697	0.000183511267621823	0.00122011305384394	0.880445506102512	0.0011787029550636	0.0112970787743046	0.916902296603463
Birth weigth	Fetal	HHIP	58894	-0.0304697844449953	0.00522387591710051	5.4791415777201e-09	-0.0186468490755435	0.0352356477575858	0.596665871738503	-0.000180742531425006	0.00120234303640084	0.88050851859491	-0.0108450298935494	0.0111363624051705	0.330140225056791
Birth weigth	Fetal	JADE2	58894	-0.0195774359112522	0.00537727709342113	0.00027205530949201	-0.0148274712457034	0.0362363445069673	0.682403311961024	0.000177411464548536	0.0012370593417167	0.885963822323175	-0.0208708573329944	0.011468963767576	0.0687993647538516
Birth weigth	Fetal	SH2B3	58894	-0.0273619148361057	0.005252229825099	1.89903774605483e-07	-0.0318762975215017	0.0355472363890224	0.369866311238057	0.000157875441191449	0.00121127883257882	0.896299605368728	-0.00300267178166883	0.0111677074910235	0.78802995823437
Birth weigth	Fetal	PTCH1(1)	58894	0.0469868635239639	0.00775108178946401	1.35274800015925e-09	0.0391018893425941	0.0525795921488272	0.457078834190083	0.000223916640579273	0.00179023162873513	0.900463089821914	0.00261099451079455	0.0164948318646376	0.874227513323715
Birth weigth	Fetal	DTL	58894	0.00728507859843576	0.00539006741890794	0.176516610414804	0.00642954960621785	0.0365665713290959	0.860427044238123	-0.000154628415144877	0.00124643855990869	0.901271211295323	0.00797582762438403	0.0114838688916302	0.487356119342298
Birth weigth	Fetal	ENTPD4	58894	0.0244116561482736	0.00521744170875523	2.89120924395245e-06	0.0239428984775824	0.0352038047793593	0.49642959555676	-0.00014517279520679	0.00120009823561784	0.903717248339375	0.0106401872948019	0.0110981152322795	0.337694573986348
Birth weigth	Fetal	PAPD5	58894	0.0341582683215981	0.00623521534628798	4.31228743209625e-08	0.0249139954842005	0.0422361055687624	0.555277152929633	0.000170733170297735	0.00143917408205013	0.905566727403423	0.00987326014528844	0.0132481353477724	0.456119594797896
Birth weigth	Fetal	FLT1	58894	-0.00380714114261956	0.00609111203250094	0.531952348355637	0.00510784906579678	0.0408678193189618	0.90053614922656	-0.000155843161989461	0.00139082817921131	0.910783651055804	-0.00959373422391752	0.0129205880592209	0.457778152291483
Birth weigth	Fetal	TRIB1	58894	-0.00239674979909862	0.00598978566848649	0.689055229362032	-0.00706670385708405	0.0402912141614672	0.860773258611527	0.000151447910775241	0.00137273000246232	0.912151156094133	0.00301978542404589	0.012700226262019	0.812057101395967
Birth weigth	Fetal	SND1	58894	-0.021742512231208	0.00581813168561235	0.000186385169755448	-0.0308040947884701	0.0393832533429461	0.434122361415387	0.000146853056397215	0.0013414552992225	0.912827756086157	0.00810422403161278	0.0123929265476183	0.513153346752822
Birth weigth	Fetal	KLLN	58894	-0.0292223459141487	0.0106692854357807	0.00616594416892521	-0.0332486626550444	0.0727372137101398	0.647596091517272	0.00022764537237504	0.00247924209373211	0.926840928986593	-0.0022043206292523	0.0226604618625066	0.922507491955045
Birth weigth	Fetal	LINC00261	58894	0.0478248434698112	0.0122477408544816	9.44127338209545e-05	0.0604665710310653	0.0815385380347658	0.458350585833761	0.000240069022345884	0.00279215016252074	0.931482622263252	-0.0375425944269069	0.026092343818445	0.15020240993898
Birth weigth	Fetal	HIST1H2BE	58894	-0.0291265305977365	0.00583329593019859	5.95712774081639e-07	-0.034159906833867	0.0396049475596517	0.388407063977462	0.0001065091368286	0.00134867045111549	0.937054022074265	0.00192708274529393	0.012383728828366	0.876337748192119
Birth weigth	Fetal	ASCL2	58894	0.0162814033223104	0.00562086925153375	0.00377370673406139	0.0146204019944502	0.0380348210996711	0.70068695904975	9.76929180472998e-05	0.00129642396863986	0.939931972071993	-0.00414390012767522	0.0119764170167457	0.72934019617601
Birth weigth	Fetal	KCNQ1(2)	58894	-0.018468561183192	0.00522788226641546	0.000411647231266547	-0.0118970733717322	0.0352981454173436	0.736083966590806	-8.09129793434562e-05	0.00120190075899461	0.946326508159028	-0.0039379316711848	0.0110983421949773	0.722724507245528
Birth weigth	Fetal	SOS2	58894	0.0115315215548574	0.0209530087496482	0.582080337721471	0.0406613478030926	0.142159417864101	0.774858901038155	0.000321638598294564	0.00482527086569564	0.946854908016496	-0.0642864175516544	0.0443276958094183	0.146993032765191
Birth weigth	Fetal	KLHL29(1)	58894	-0.00667243409572706	0.00781723527489933	0.393355510417061	-0.0140412472978288	0.0520425129411218	0.78731244727016	0.000117167097310844	0.00177107459129105	0.947253902498116	0.00842391191550171	0.0165315008722339	0.610356562648609
Birth weigth	Fetal	UHRF1	58894	0.004785198153957	0.00664065229838061	0.471163694765659	0.0125154794549221	0.0447263651212262	0.779614051448837	-9.01775111709483e-05	0.00152520851472363	0.952852977982825	-0.0109440118768715	0.0141320677455072	0.438691595065017
Birth weigth	Fetal	PAPPA2	58894	-0.0531404196199045	0.015852662841423	0.000802385597536214	-0.00697885658215886	0.107665321956646	0.948317608221502	-0.000207671891858093	0.00367403380330009	0.954924394095162	-0.0670422642765857	0.0336170242402464	0.0461244260892114
Birth weigth	Fetal	HHEX	58894	0.0443939119466042	0.00535239252254781	1.11583295759879e-16	0.0328528870201562	0.0360972520587784	0.362762136484503	2.43231696693318e-05	0.00122795362056302	0.98419669130736	0.0204133832724929	0.0113410279779642	0.0718722592265518
Birth weigth	Fetal	ELP5	58894	-0.0409830087789265	0.00523215918294587	4.84648949628212e-15	-0.0437090029790327	0.0351637931745251	0.213868507546507	-1.98857330302325e-05	0.0011973097980331	0.986748857666961	0.00552169632076766	0.0110632874618033	0.617710194501591
Birth weigth	Fetal	RORA	58894	-0.0232054900196279	0.00543265117737708	1.94479450240196e-05	-0.0238439110377013	0.0365834615025691	0.514553718480868	-8.90920138480087e-06	0.00124450095918277	0.994288133506527	0.00443719964466337	0.0115221512512624	0.70016348484465
Birth weigth	Fetal	L3MBTL3	58894	-0.02193464890913	0.00587651277917234	0.0001896945103661	-0.0147993962674051	0.0394082102263095	0.707259558738294	-9.02396753614713e-06	0.0013435107153207	0.994640906410991	-0.0169713868016211	0.0125109626260732	0.17493857707836

### Sheet: Table S13
Table S13. The estimated betas (β) and p-value of the linear model used to test for random forest genetic scores x nulliparity for all phenotypes and genomes (only using the dosage of genetic variants to create the random forest genetic scores) in MoBa; Phenotype = β0 + β1 random forest genetic score + β2 nulliparity + β3 random forest genetic score*nulliparity, the random forest genetic score was scaled so its mean was zero. For the ALSPAC replication, the following model was used: gestational duration = β0 + β1 PRS-CS genetic score maternal + β2 PRS-CS genetic score fetal + β3 nulliparity + β4 PRS-CS genetic score maternal*nulliparity + β5 PRS-CS genetic score fetal*nulliparity (here using a genome-wide polygenic score (PGS) of gestational duration).
		Moba			ALSPAC replication
Phenotype	Genome	Beta	Estimate	P-value *	Beta	Estimate	P-value *
Gestational duration	Maternal	Intercept	280.36	< e-10	Intercept	276.51326	< e-10
		Random forest genetic scores	1.34	< e-10	PRS-CS genetic score (mother)	8.01173	9.34e-10
					PRS-CS genetic score (child)	-0.53153	0.688178
		Nulliparity	0.049	0.58	Nulliparity	1.15603	0.000763
		Random forest genetic scores x nulliparity	-0.47	4.63e-5	PRS-CS genetic scores (mother) x nulliparity	-6.04173	0.000706
					PRS-CS genetic scores (child) x nulliparity	3.28810	0.065080
Gestational duration	MnT allele (Maternal genome, maternal variants)	Intercept	281.69	< e-10
		Random forest genetic scores	1.56	< e-10
		Nulliparity	-0.34	2.44e-5
		Random forest genetic scores x nulliparity	-0.50	0.033
Gestational duration	PT allele (Fetal genome, maternal variants)	Intercept	281.69	< e-10
		Random forest genetic scores	-27.20	0.00029
		Nulliparity	-0.34	2.45e-5
		Random forest genetic scores x nulliparity	1.40	0.89
Gestational duration	Fetal	Intercept	280.67	< e-10
		Random forest genetic scores	0.41	0.69
		Nulliparity	0.0086	0.92
		Random forest genetic scores x nulliparity	1.41	0.30
Birth weight (z-score)	Maternal	Intercept	-0.20	< e-10
		Random forest genetic scores	2.00	< e-10
		Nulliparity	0.40	< e-10
		Random forest genetic scores x nulliparity	0.16	0.32
Birth weight (z-score)	Fetal	Intercept	-0.20	< e-10
		Random forest genetic scores	3.71	< e-10
		Nulliparity	0.40	< e-10
		Random forest genetic scores x nulliparity	-0.043	0.75
					* <e-10 stands for <10^-10, 4.63e-5 stands for 4.63 x 10^-5, etc.

### Sheet: Table S14
Table S14. The estimated betas (β) and p-value of the linear model used to test for random forest genetic scores x nulliparity for all phenotypes and genomes (using both the dosage of genetic variants and environmental factors to create the random forest genetic scores). (Phenotype = β0 + β1 random forest genetic score + β2 nulliparity + β3 random forest genetic score*nulliparity, the random forest genetic score was scaled so its mean was zero).
Phenotype	Genome	Beta	Estimate	P-value *
Gestational duration	Maternal	Intercept	280.29	< e-10
		Random forest genetic scores	1.65	< e-10
		Nulliparity	0.19	0.039
		Random forest genetic scores x nulliparity	-0.40	0.00070
Gestational duration	Fetal	Intercept	280.61	< e-10
		Random forest genetic scores	1.46	< e-10
		Nulliparity	0.11	0.23
		Random forest genetic scores x nulliparity	0.12	0.60
Birth weight (z-score)	Maternal	Intercept	-0.19	< e-10
		Random forest genetic scores	2.38	< e-10
		Nulliparity	0.39	< e-10
		Random forest genetic scores x nulliparity	0.046	0.29
Birth weight (z-score)	Fetal	Intercept	-0.19	< e-10
		Random forest genetic scores	2.80	< e-10
		Nulliparity	0.40	< e-10
		Random forest genetic scores x nulliparity	0.045	0.33
				* <e-10 stands for <10^-10

### Sheet: Table S15
Table S15. Prediction accuracy (r²) of each phenotype, genome and population (parity stratified or not) in random forest models.
			Gestational duration						Birth weight (z-score)
			Maternal genome			Fetal genome			Maternal genome			Fetal genome
Feature	Population		median r²	2.5q r²	97.5q r²	median r²	2.5q r²	97.5q r²	median r²	2.5q r²	97.5q r²	median r²	2.5q r²	97.5q r²
Genetic features only	Nulliparous		0.0085	0.0080	0.0089	0.0000	-0.0001	0.0000	0.00928	0.00866	0.00991	0.0220	0.0213	0.0226
	Multiparous		0.0030	0.0029	0.0032	0.0011	0.0010	0.0012	0.00979	0.00921	0.0104	0.0201	0.0194	0.0208
	Whole study population		0.0060	0.0057	0.0063	0.0001	0.0001	0.0001	0.0103	0.00998	0.0106	0.0207	0.0201	0.0214
Genetic and environmental features	Nulliparous		0.0108	0.0103	0.0113	-0.0004	-0.0196	0.0195	0.213	0.212	0.213	0.217	0.216	0.218
	Multiparous		0.0078	0.0073	0.0082	0.0033	0.0031	0.0035	0.194	0.193	0.195	0.197	0.196	0.197
	Whole study population		0.0094	0.0091	0.0098	0.0032	0.0030	0.0033	0.190	0.190	0.191	0.195	0.194	0.195
median r² (whole population, genetics and enviroment) / median r² (whole population, genetics only)			1.57			32.0			18.4			9.42
median r² (Nulliparous, genetics only) /median r² (Multiparous, genetics only)			2.83			-			0.948			1.09

### Sheet: Table S16
Table S16. Associations between the PGS of gestational duration derived from nulliparous and multiparous women (from MoBa) on gestational duration in nulliparous and multiparous women from ALSPAC.
PGS	Estimate	se	tvalue	Pval	CIL	CIU	rsq	rsq_adj	rsq_adj 95% CI min	rsq_adj 95% CI max
beta from nulliparous GWAS, PGS for nulliparous (estimated PGS for all sample, then extract the one with nulliparous)	4.2648	0.7516	5.6745	0.0000	2.7917	5.7378	0.0172	0.0127	0.0079	0.0273
beta from nulliparous GWAS, PGS for multiparous (estimated PGS for all sample, then extract the one with multiparous)	1.8935	0.5920	3.1985	0.0014	0.7332	3.0539	0.0118	0.0081	0.0048	0.0200
beta from multiparous GWAS, PGS for nulliparous (estimated PGS for all sample, then extract the one with nulliparous)	3.3104	0.8223	4.0258	0.0001	1.6987	4.9221	0.0117	0.0071	0.0044	0.0216
beta from multiparous GWAS, PGS for multiparous (estimated PGS for all sample, then extract the one with multiparous)	1.7052	0.6574	2.5939	0.0095	0.4167	2.9937	0.0108	0.0071	0.0042	0.0194

### Sheet: Table S17
Table S17. SNP heritability for gestational duration and birth weight in the maternal and foetal genomes by parity (n ~ 28,000 mothers/ children).
Phenotype	Genome	Parity	SNP heritability	95% CI min	95% CI max
Gestational duration	Maternal	Nulliparous	0.094	0.058132	0.129868
		Multiparous	0.0632	0.021648	0.104752
		Whole study population (Nulliparous + Multiparous)	0.079	0.056264	0.101736
Gestational duration	Fetal	Nulliparous	0.0671	0.032016	0.102184
		Multiparous	0.0801	0.032472	0.127728
		Whole study population (Nulliparous + Multiparous)	0.0792	0.053524	0.104876
Birth weight (z-score)	Maternal	Nulliparous	0.0903	0.05698	0.12362
		Multiparous	0.1162	0.07602	0.15638
		Whole study population (Nulliparous + Multiparous)	0.1019	0.079948	0.123852
Birth weight (z-score)	Fetal	Nulliparous	0.1885	0.14832	0.22868
		Multiparous	0.196	0.147392	0.244608
		Whole study population (Nulliparous + Multiparous)	0.1886	0.158024	0.219176

### Sheet: Table S18
Table S18. Number of significant variants based on sample size.
Phenotype	Genome	Parity	n	# Significant hits	#hits/n	Previous Study*	n	# Significant hits	#hits/n
Gestational duration	Maternal	Nulliparous	24284	7	0.000288256	(6)	195555	24	0.000122728
Gestational duration	Maternal	Multiparous	31202	2	6.40985e-05
Gestational duration	Maternal	all	55486	11	0.000198248
Gestational duration	Fetal	Nulliparous	22184	1	4.50775e-05	(4)	84689	3	3.54237e-05
Gestational duration	Fetal	Multiparous	28554	0	0
Gestational duration	Fetal	all	50738	3	5.91273e-05
Birth weight	Maternal	Nulliparous	28029	3	0.000107032	(2)	423683	64	0.000151056
Birth weight	Maternal	Multiparous	36301	8	0.00022038
Birth weight	Maternal	all	64330	14	0.000217628
Birth weight	Fetal	Nulliparous	25648	14	0.000545852	(2)	270002	156	0.000577773
Birth weight	Fetal	Multiparous	33246	14	0.000421103
Birth weight	Fetal	all	58894	33	0.000560329
						* Of the studies cited in the manuscript, when several GWASs were available for a phenotype and genome we selected the largest one.
